# Proteomic prediction of common and rare diseases

**DOI:** 10.1101/2023.07.18.23292811

**Authors:** Julia Carrasco-Zanini, Maik Pietzner, Jonathan Davitte, Praveen Surendran, Damien C. Croteau-Chonka, Chloe Robins, Ana Torralbo, Christopher Tomlinson, Natalie Fitzpatrick, Cai Ytsma, Tokuwa Kanno, Stephan Gade, Daniel Freitag, Frederik Ziebell, Spiros Denaxas, Joanna C. Betts, Nicholas J. Wareham, Harry Hemingway, Robert A. Scott, Claudia Langenberg

## Abstract

**Background:** For many diseases there are delays in diagnosis due to a lack of objective biomarkers for disease onset. Whether measuring thousands of proteins offers predictive information across a wide range of diseases is unknown.

**Methods:** In 41,931 individuals from the UK Biobank Pharma Proteomics Project (UKB-PPP), we integrated ∼3000 plasma proteins with clinical information to derive sparse prediction models for the 10-year incidence of 218 common and rare diseases (81 – 6038 cases). We compared prediction models based on proteins with a) basic clinical information alone, b) basic clinical information + 37 clinical biomarkers, and c) genome-wide polygenic risk scores.

**Results:** For 67 pathologically diverse diseases, a model including as few as 5 to 20 proteins was superior to clinical models (median delta C-index = 0.07; range = 0.02 – 0.31) and to clinical models with biomarkers for 52 diseases. In multiple myeloma, for example, a set of 5 proteins significantly improved prediction over basic clinical information (delta C-index = 0.25 (95% confidence interval 0.20 – 0.29)). At a 5% false positive rate (FPR), proteomic prediction (5 proteins) identified individuals at high risk of multiple myeloma (detection rate (DR) = 50%), non-Hodgkin lymphoma (DR = 55%) and motor neuron disease (DR = 29%). At a 20% FPR, proteomic prediction identified individuals at high-risk for pulmonary fibrosis (DR= 80%) and dilated cardiomyopathy (DR = 75%).

**Conclusions:** Sparse plasma protein signatures offer novel, clinically useful prediction of common and rare diseases, through disease-specific proteins and protein predictors shared across multiple diseases.

**(Funded by Medical Research Council, NIHR, Wellcome Trust.)**

## Supplementary Tables 1-13 for "Proteomic prediction of common and rare diseases"

### Sheet: Table S1
Supplementary Table 1. List of 218 disease definitions for which prediction models were developed.
Disease	Specialty	N incident cases (5 years)	N incident cases (10 years)	median time to event	minimum time to event	maximum time to event	N incident cases within "consotrium-selected" subset	family history information available
Benign neoplasm of brain and other parts of central nervous system	Benign neoplasm or Carcinoma in situ	48	133	6.4285	0.6212	9.9281	0
Benign neoplasm of colon, rectum, anus and anal canal	Benign neoplasm or Carcinoma in situ	1099	2710	5.872	0.5145	9.9992	0
Benign neoplasm of ovary	Benign neoplasm or Carcinoma in situ	147	287	4.9519	0.5775	9.9855	0
Benign neoplasm of stomach and duodenum	Benign neoplasm or Carcinoma in situ	238	673	6.248	0.5199	9.9991	0
Benign neoplasm and polyp of uterus	Benign neoplasm or Carcinoma in situ	204	366	4.4872	0.5201	9.9827	0
Carcinoma in situ cervical	Benign neoplasm or Carcinoma in situ	208	346	4.1754	0.5283	9.9172	0
Haemangioma, any site	Benign neoplasm or Carcinoma in situ	103	191	4.6484	0.5281	9.9253	0
Leiomyoma of uterus	Benign neoplasm or Carcinoma in situ	247	420	4.0852	0.5009	9.9008	0
Leukaemia	Cancers	51	127	6.1795	0.5145	9.9553	0
Monoclonal gammopathy of undetermined significance	Cancers	27	85	6.5378	0.5392	9.9936	20
Non-Hodgkin Lymphoma	Cancers	80	171	5.2581	0.5392	9.8378	0
Multiple myeloma and malignant plasma cell neoplasms	Cancers	39	98	6.226	0.5664	9.9827	0
Primary Malignancy Bladder	Cancers	82	198	5.5781	0.5337	9.969	0
Primary Malignancy colorectal and anus	Cancers	195	473	5.7421	0.5363	9.9965	0	yes
Primary Malignancy Brain, Other CNS and Intracranial	Cancers	36	81	5.6519	0.509	9.9225	0
Primary Malignancy Breast	Cancers	318	706	5.3607	0.5035	9.9717	0	yes
Primary Malignancy Kidney and Ureter	Cancers	66	152	5.5507	0.5992	9.991	0
Primary Malignancy Lung and trachea	Cancers	134	315	5.7477	0.5501	9.9964	0	yes
Primary Malignancy Malignant Melanoma	Cancers	94	231	5.6956	0.5611	9.95	0
Primary Malignancy Oesophageal	Cancers	53	105	4.9847	0.5884	9.9828	0
Primary Malignancy Oro-pharyngeal	Cancers	37	90	6.2959	0.673	9.9581	0
Primary Malignancy Other Organs	Cancers	252	510	5.1269	0.5281	9.9909	0
Primary Malignancy Ovarian	Cancers	54	107	4.8262	0.5201	9.9116	0
Primary Malignancy Pancreatic	Cancers	39	107	6.2945	0.5173	9.9745	0
Primary Malignancy Prostate	Cancers	287	761	6.1686	0.5309	9.991	0	yes
Primary Malignancy Other Skin and subcutaneous tissue	Cancers	677	1726	5.9719	0.5064	9.9883	0
Primary Malignancy Stomach	Cancers	38	89	5.4223	0.6129	9.9691	0
Primary Malignancy Uterine	Cancers	46	111	5.6902	0.5583	9.9664	0
Secondary Malignancy Bone	Cancers	161	390	5.8624	0.5692	9.9965	0
Secondary Malignancy Brain, Other CNS and Intracranial	Cancers	62	135	5.1872	0.673	9.9499	0
Secondary malignancy Liver and intrahepatic bile duct	Cancers	171	452	5.9937	0.5501	9.9964	0
Secondary Malignancy Lymph Nodes	Cancers	267	644	5.7476	0.5473	9.9799	0
Secondary Malignancy Lung	Cancers	140	330	5.4961	0.5473	9.9964	0	yes
Secondary Malignancy Other organs	Cancers	113	321	6.3217	0.5336	9.9882	0
Secondary Malignancy retroperitoneum and peritoneum	Cancers	101	225	5.4851	0.5254	9.9883	0
Secondary Malignancy Pleura	Cancers	41	119	6.2041	0.5254	9.9034	0
Abdominal aortic aneurysm	Cardiovascular	59	173	6.2479	0.6349	9.9089	0
Atrial fibrillation	Cardiovascular	617	1618	6.1441	0.5008	9.9964	0	yes
Atrioventricular block, first degree	Cardiovascular	68	193	6.3846	0.5884	9.9937	0
Atrioventricular block, second degree	Cardiovascular	38	93	6.5077	0.5883	9.7723	22
Atrioventricular block, complete	Cardiovascular	28	84	6.4216	0.5118	9.8871	0
Other Cardiomyopathy	Cardiovascular	32	120	6.4803	0.602	9.9608	0
Coronary heart disease not otherwise specified	Cardiovascular	822	1911	5.6055	0.5008	9.9964	0	yes
Dilated cardiomyopathy	Cardiovascular	54	112	5.2473	0.5336	9.9253	40
Heart failure	Cardiovascular	278	832	6.3422	0.5008	9.9965	0	yes
Hypertension	Cardiovascular	2873	6038	5.2349	0.5008	9.9991	0	yes
Intracerebral haemorrhage	Cardiovascular	39	105	6.0702	0.6922	9.9335	0
Ischaemic stroke	Cardiovascular	157	430	6.3504	0.5419	9.9937	0	yes
Left bundle branch block	Cardiovascular	98	297	6.1879	0.5117	9.9363	0
Multiple valve dz	Cardiovascular	104	334	6.9724	0.5146	9.9991	0
Myocardial infarction	Cardiovascular	111	278	5.8802	0.5337	9.9719	0
Nonrheumatic aortic valve disorders	Cardiovascular	124	373	6.5377	0.6075	9.9909	0
Nonrheumatic mitral valve disorders	Cardiovascular	93	291	6.9095	0.5774	9.9254	0
Pulmonary embolism	Cardiovascular	145	404	6.0661	0.5281	9.991	0
Pericardial effuPericardial effusion (noninflammatory)sion	Cardiovascular	43	118	6.0702	0.5008	9.8514	0
Peripheral arterial disease	Cardiovascular	124	384	6.5049	0.5064	9.9854	0	yes
Primary pulmonary hypertension	Cardiovascular	214	289	3.09	0.5283	9.7694	266
Raynaud syndrome	Cardiovascular	97	206	5.235	0.5009	9.991	0
Right bundle branch block	Cardiovascular	106	288	6.591	0.6102	9.9965	0
Rheumatic valve dz	Cardiovascular	33	117	7.3525	0.5445	9.9909	0
Secondary pulmonary hypertension	Cardiovascular	22	100	7.5152	2.8111	9.9909	0
Stable angina	Cardiovascular	597	1226	5.157	0.5145	9.9608	0
Stroke NOS	Cardiovascular	55	127	5.2226	0.5555	9.9444	0
Supraventricular tachycardia	Cardiovascular	104	222	5.2965	0.5064	9.9473	0
Transient ischaemic attack	Cardiovascular	188	398	5.3731	0.5418	9.9418	0
Unstable Angina	Cardiovascular	164	293	4.5693	0.5309	9.9799	0
Ventricular tachycardia	Cardiovascular	46	113	5.8542	0.5582	9.9281	0
Venous thromboembolic disease	Cardiovascular	131	323	5.8297	0.5445	9.9991	0
Anal fissure	Digestive	135	233	4.3451	0.531	9.9035	0
Anorectal fistula	Digestive	38	81	5.2063	0.5091	9.9335	0
Anorectal prolapse	Digestive	36	90	5.667	0.8017	9.9526	0
Appendicitis	Digestive	118	247	5.1735	0.5063	9.9909	0
Barrett oesophagus	Digestive	133	388	6.118	0.6321	9.9061	0
Cholangitis	Digestive	34	116	6.8275	0.6867	9.9991	0
Cholecystitis	Digestive	285	684	5.7366	0.5064	9.9991	0
Cholelithiasis	Digestive	502	1163	5.6355	0.5064	9.9991	0
Liver fibrosis, sclerosis and cirrhosis	Digestive	41	120	5.9704	0.8152	9.9335	0
Coeliac disease	Digestive	37	88	5.5535	0.6812	9.7804	20
Crohn disease	Digestive	35	91	5.9964	0.6157	9.9035	18
Diverticular disease of intestine	Digestive	1270	3262	5.9991	0.5008	9.9992	0
Fatty Liver	Digestive	130	410	6.2903	0.5199	9.9772	0
Gastritis and duodenitis	Digestive	1115	2615	5.6409	0.5008	9.9991	0
Gastro-oesophageal reflux disease	Digestive	897	2393	6.2043	0.5008	9.9964	0
Abdominal Hernia	Digestive	737	1604	5.2978	0.5035	9.9937	0
Diaphragmatic hernia	Digestive	900	2206	5.8023	0.5008	9.9909	0
Irritable bowel syndrome	Digestive	168	434	6.3382	0.509	9.969	0
Alcoholic liver disease	Digestive	37	103	5.6985	0.7305	9.9335	27
Hepatic failure	Digestive	34	85	5.7477	0.8044	9.9445	20
Oesophagitis and oesophageal ulcer	Digestive	700	1449	5.1734	0.5008	9.991	0
Pancreatitis	Digestive	82	199	5.8352	0.5309	9.9717	0
Peritonitis	Digestive	82	243	6.0265	0.6758	9.9936	0
Portal hypertension	Digestive	37	94	5.8638	0.6566	9.816	26
Ulcerative colitis	Digestive	59	128	5.1857	0.5091	9.9719	0
Peptic ulcer disease	Digestive	218	549	5.8926	0.5447	9.9883	0
Volvulus	Digestive	35	101	5.9773	0.5064	9.991	21
Hearing loss	Ear	534	1071	5.0093	0.5009	9.9991	0
Tinnitus	Ear	206	341	4.3532	0.5199	9.9335	0
Diabetes NOS	Endocrine	80	241	6.9041	0.6486	9.9964	0
Diabetes Type I	Endocrine	68	150	5.127	0.5719	9.9581	0
Diabetes Type II	Endocrine	810	1905	5.5316	0.5008	9.9991	0	yes
Hyperthyroidism	Endocrine	69	162	5.943	0.5227	9.9362	0
Hypothyroidism	Endocrine	265	675	5.8569	0.5118	9.9772	0
Obesity	Endocrine	815	2059	5.9555	0.5118	9.9965	0
Hyperparathyroidism	Endocrine	47	110	5.4674	0.5363	9.991	0
Hypo or hyperthyroidism	Endocrine	260	675	5.9854	0.5118	9.9772	0
Anterior and Intermediate Uveitis	Eye	45	86	4.9232	0.5254	9.9526	0
Visual impairment and blindness	Eye	60	149	5.8378	0.5172	9.9773	0
Cataract	Eye	873	2845	6.6197	0.5118	9.9991	0
Diabetic ophthalmic complications	Eye	283	489	4.49	0.5938	9.9883	0
Glaucoma	Eye	188	479	5.8186	0.5172	9.9991	0
Macular degeneration	Eye	126	405	6.5815	0.5473	9.9909	0
Ptosis of eyelid	Eye	80	153	4.695	0.5883	9.9801	0
Retinal detachments and breaks	Eye	110	228	5.2937	0.5091	9.9719	0
Retinal vascular occlusions	Eye	43	121	5.7941	0.5692	9.9226	0
Acute Kidney Injury	Genitourinary	246	1080	7.2104	0.5337	9.9965	0
Hyperplasia of prostate	Genitourinary	618	1364	5.5042	0.5008	9.9991	0
Non-acute cystitis	Genitourinary	47	101	5.3538	0.9219	9.6738	21
Chronic Kidney Disease	Genitourinary	335	1103	6.7619	0.5008	9.9937	0
Erectile dysfunction	Genitourinary	513	788	4.1905	0.5035	9.652	0
Endometrial hyperplasia and hypertrophy	Genitourinary	51	93	4.118	0.5857	9.9964	0
Endometriosis	Genitourinary	67	114	4.2411	0.5009	9.6792	0
End stage renal disease	Genitourinary	39	112	6.2576	0.7142	9.9991	0
Female genital prolapse	Genitourinary	411	760	4.5679	0.5145	9.9801	0
Glomerulonephritis	Genitourinary	98	130	3.2732	0.5337	9.9828	0
Hydrocoele	Genitourinary	67	119	4.4736	0.5117	9.6245	0
Menorrhagia and polymenorrhoea	Genitourinary	266	354	2.9396	0.5009	9.8789	0
Neuromuscular dysfunction of bladder	Genitourinary	138	203	3.6478	0.5255	9.7804	0
Obstructive and reflux uropathy	Genitourinary	111	314	6.278	0.5692	9.9936	0
Postmenopausal bleeding	Genitourinary	267	480	4.36	0.5309	9.9171	0
Tubulo-interstitial nephritis	Genitourinary	36	112	6.5309	0.5172	9.9828	0
Urinary Incontinence	Genitourinary	371	598	4.0853	0.5008	9.9991	0
Urolithiasis	Genitourinary	211	412	4.9219	0.5118	9.9991	0
Agranulocytosis	Haematological or immunological	208	439	5.4167	0.5173	9.9391	0
Aplastic anaemias	Haematological or immunological	33	84	5.8816	0.6785	9.9991	0
Vitamin B12 deficiency anaemia	Haematological or immunological	115	220	4.8125	0.5145	9.887	0
Folate deficiency anaemia	Haematological or immunological	47	103	5.1434	0.7031	9.7722	33
Iron deficiency anaemia	Haematological or immunological	356	1089	6.4694	0.5008	9.9936	0
Other anaemias	Haematological or immunological	609	1485	5.8214	0.5035	9.9883	0
Primary or Idiopathic Thrombocytopaenia	Haematological or immunological	41	81	4.6267	0.5747	9.8952	23
Secondary or other Thrombocytopaenia	Haematological or immunological	93	231	6.0811	0.5227	9.9691	0
Thrombophilia	Haematological or immunological	37	93	5.5918	0.6294	9.8624	36
Infection of anal and rectal regions	Infections	33	83	5.7449	0.5556	9.8952	14
Bacterial Diseases	Infections	1246	2993	5.7448	0.5008	9.9936	0
Infection of bones and joints	Infections	33	114	6.2301	0.6047	9.9582	0
Infections of the digestive system	Infections	479	1578	6.3231	0.5283	9.9991	0
Ear and Upper Respiratory Tract Infections	Infections	157	375	6.0237	0.5227	9.9992	0
Eye infections	Infections	34	87	6.2479	0.9984	9.8022	20
Infection of liver	Infections	26	94	6.7538	0.7333	9.9691	20
Lower Respiratory Tract Infections	Infections	788	2173	6.3	0.5036	9.9965	0
Infection of male genital system	Infections	39	102	6.0319	0.8099	9.9254	0
Mycoses	Infections	144	416	6.576	0.5227	9.9855	0
Other or unspecified infectious organisms	Infections	1376	3780	6.2	0.5036	9.9992	0
Infections of Other or unspecified organs	Infections	681	1691	6.0155	0.5063	9.9991	0
Female pelvic inflammatory disease	Infections	92	171	4.6978	0.5283	9.9116	0
Rheumatic fever	Infections	32	115	7.4073	0.5445	9.9909	0
Septicaemia	Infections	215	789	7.2267	0.5556	9.9909	0
Infection of skin and subcutaneous tissues	Infections	391	982	6.0689	0.5145	9.9936	0
Urinary Tract Infections	Infections	538	1380	5.9555	0.5008	9.9827	0
Viral diseases	Infections	190	565	6.5816	0.5063	9.9991	0
Carpal tunnel syndrome	Musculoskeletal	367	724	4.8166	0.5008	9.969	0
Collapsed vertebra	Musculoskeletal	34	127	7.0874	0.6484	9.9772	0
Enthesopathies & synovial disorders	Musculoskeletal	1626	2744	4.2342	0.5035	9.9965	0
Fibromatoses	Musculoskeletal	192	367	4.8181	0.5173	9.9883	0
Fracture of hip	Musculoskeletal	87	264	6.2752	0.5474	9.928	0
Fracture of wrist	Musculoskeletal	217	432	4.9806	0.5391	9.9609	0
Giant Cell arteritis	Musculoskeletal	34	87	5.6848	0.6677	9.8242	17
Gout	Musculoskeletal	268	582	5.3402	0.5063	9.9471	0
Intervertebral disc disorders	Musculoskeletal	390	880	5.399	0.5035	9.9991	0
Osteoarthritis	Musculoskeletal	1544	3696	5.7188	0.5035	9.9964	0
Osteoporosis	Musculoskeletal	415	1010	5.6561	0.5008	9.9883	0
Polymyalgia Rheumatica	Musculoskeletal	92	253	6.0975	0.5473	9.9799	0
Rheumatoid Arthritis	Musculoskeletal	122	336	6.1345	0.5638	9.9991	0
Scoliosis	Musculoskeletal	47	150	6.6676	0.5227	9.9827	0
Sjogren disease	Musculoskeletal	33	102	6.0784	0.6895	9.8651	42
Lupus erythematosus	Musculoskeletal	66	127	4.7961	0.531	9.7147	111
Spinal stenosis	Musculoskeletal	184	532	6.2425	0.5365	9.9663	0
Spondylolisthesis	Musculoskeletal	73	184	5.9663	0.6512	9.9582	0
Spondylosis	Musculoskeletal	487	1127	5.5152	0.5199	9.9992	0
Disorders of autonomic nervous system	Neurological	38	81	5.1761	1.0257	9.9991	26
Bell palsy	Neurological	48	98	5.6315	0.6103	9.9417	0
Postviral fatigue syndrome, neurasthenia and fibromyalgia	Neurological	94	233	5.6464	0.6266	9.991	0
Diabetic neurological complications	Neurological	36	90	5.9841	0.5172	9.9281	0
Epilepsy	Neurological	75	183	5.9909	0.5036	9.9553	0
Essential tremor	Neurological	31	82	5.712	0.5365	9.8542	0
Migraine	Neurological	199	391	4.8919	0.5199	9.9854	0
Motor neuron disease	Neurological	114	244	5.3239	0.5063	9.8352	231
Parkinson disease	Neurological	63	173	6.4585	0.5966	9.9691	0	yes
Peripheral neuropathies	Neurological	294	656	5.4359	0.5035	9.9991	0
Trigeminal neuralgia	Neurological	40	85	5.4113	0.5719	9.5179	0
Alcohol Problems	Psychiatric	498	1032	5.1091	0.5281	9.9225	0
Anxiety disorders	Psychiatric	428	1101	5.9389	0.5227	9.991	0
Delirium, not induced by alcohol and other psychoactive substances	Psychiatric	20	227	8.2986	0.8454	9.9854	0
Dementia	Psychiatric	35	239	7.9376	1.1216	9.9909	0
Depression	Psychiatric	356	853	5.7149	0.5035	9.9772	0	yes
Schizophrenia, schizotypal and delusional disorders	Psychiatric	33	92	6.2875	0.5309	9.8761	30
Allergic and chronic rhinitis	Respiratory	245	428	4.4037	0.5145	9.8542	0
Aspiration pneumonitis	Respiratory	28	140	7.6041	0.6293	9.9827	0
Asthma	Respiratory	298	703	5.6848	0.5692	9.9746	0
Bronchiectasis	Respiratory	92	269	6.5486	0.5938	9.991	0
COPD	Respiratory	484	1210	5.872	0.5036	9.9992	0	yes
Hypertrophy of nasal turbinates	Respiratory	44	82	4.6033	0.6211	9.4989	11
Nasal polyp	Respiratory	88	168	4.7892	0.5746	9.9471	0
Pleural effusion	Respiratory	290	794	6.2739	0.5008	9.9936	0
Pleural plaque	Respiratory	41	140	6.1659	0.602	9.8979	0
Pneumothorax	Respiratory	49	110	5.6587	0.5035	9.928	0
Pulmonary collapse	Respiratory	108	393	7.0927	0.5611	9.9882	0
Other interstitial pulmonary diseases with fibrosis	Respiratory	42	138	6.572	0.5556	9.8516	0
Respiratory failure	Respiratory	130	438	6.6307	0.5556	9.9854	0
Chronic sinusitis	Respiratory	486	771	4.0715	0.5009	9.9828	0
Sleep apnoea	Respiratory	198	477	5.7421	0.5146	9.9964	0
Actinic keratosis	Skin	465	875	4.7004	0.5117	9.9991	0
Dermatitis	Skin	676	1185	4.4271	0.5064	9.9773	0
Keratitis	Skin	47	89	4.6321	0.5117	9.8624	17
Lichen planus	Skin	65	113	4.3205	0.6321	9.9308	0
Psoriasis	Skin	144	261	4.5309	0.5199	9.9253	0
Rosacea	Skin	194	290	3.8747	0.5009	9.8104	0
Seborrheic dermatitis	Skin	269	421	3.9923	0.5063	9.4769	0
Urticaria	Skin	172	272	4.0059	0.5063	9.8925	0

### Sheet: Table S2
Supplementary Table 2. Participant baseline characteristics
Variabel	Randomised subset	Incident cases within "consortium-selected" subset
Sample size	41931	2414
	mean (sd)	mean (sd)
Age (years at baseline)	56.68 (8.09)	59.59 (7.67)
Body mass index (Kg/m2)	27.44 (4.78)	28.44 (5.46)
	N (%)	N (%)
Alcohol consumption (daily)	8588 (20.48)	483 (20.01)
Alcohol consumption (once or twice per week)	10980 (26.19)	537 (22.25)
Alcohol consumption (3 or 4 times per week)	9584 (22.86)	459 (19.01)
Alcohol consumption (1 to 3 time a month)	4576 (10.91)	248 (10.27)
Alcohol consumption (occasions only)	4778 (11.39)	357 (14.79)
Alcohol consumption (never)	3334 (7.95)	315 (13.05)
Previous smoker	14507 (34.60)	917 (37.99)
Current smoker	4529 (10.80)	340 (14.08)
Have never been a smoker	22702 (54.14)	1133 (46.93)
European self-reported ancestry	36581 (87.24)	2091 (86.62)

### Sheet: Table S3
Supplementary Table 3. Predictive performance of benchmark patient information models and of 5-proteins alone.
name	specialty	cindex.mean.patient.info	ci.low.patient.info	ci.upp.patient.info	n.cases	cindex.mean.5proteins	ci.low.5proteins	ci.upp.5proteins	predictors	delta.cindex	delta.ci_low	delta.ci_up	Statistically similar performance to patient information models	Significantly better performance of 5 proteins compared to patient information
Abdominal aortic aneurysm	Cardiovascular	0.821143	0.758904	0.87666	173	0.795315	0.729187	0.856438	CPA2_21060 , CXCL17_20622 , HNF1A_30919 , MMP12_21439 , NCAN_21055	-0.0258284	-0.0919563	0.0352945	yes	no
Actinic keratosis	Skin	0.687343	0.651224	0.720484	875	0.639106	0.602	0.673863	CXCL14_20458 , LYPD1_20821 , NRTN_20465 , RNF149_30235 , SPINK6_21450	-0.0482364	-0.0853422	-0.0134792	no	no
Atrial fibrillation	Cardiovascular	0.725379	0.70193	0.747128	1618	0.732709	0.707962	0.758548	LRTM2_31020 , LTBP2_20254 , NPPB_20049 , NTproBNP_20125 , REN_20201	0.00733016	-0.0174173	0.0331684	yes	no
Agranulocytosis	Haematological or immunological	0.602906	0.557846	0.647997	439	0.619311	0.568933	0.667808	BCL2_31454 , CLEC4A_20573 , NDUFS6_21224 , RRM2_21187 , USP47_30119	0.0164046	-0.0339735	0.0649018	yes	no
Acute Kidney Injury	Genitourinary	0.72743	0.697204	0.757265	1080	0.744896	0.714167	0.776239	AGER_20756 , HAVCR1_21422 , NPPB_20049 , PRSS8_20763 , SLAMF1_20496	0.0174654	-0.0132635	0.0488088	yes	no
Alcohol Problems	Psychiatric	0.712195	0.681803	0.741139	1032	0.655849	0.620996	0.688497	C4BPB_21481 , CD99L2_21122 , CDHR5_20193 , CLEC3B_30756 , FGF21_21402	-0.0563463	-0.0911987	-0.0236977	no	no
Allergic and chronic rhinitis	Respiratory	0.547074	0.498327	0.597998	428	0.549204	0.501742	0.595235	CD3D_30827 , GDNF_20861 , MYH4_30061 , SOX9_30905 , TNFSF10_20611	0.00213046	-0.0453314	0.0481611	yes	no
Anal fissure	Digestive	0.536153	0.465429	0.604398	233	0.590873	0.523815	0.657348	IGFBP1_20246 , MATN3_20979 , NPTX1_21074 , RNF31_30473 , UPK3A_30794	0.0547197	-0.0123381	0.121195	yes	no
Infection of anal and rectal regions	Infections	0.642527	0.51972	0.758856	83	0.559566	0.450851	0.665049	ALPP_21383 , DBH_30703 , GM2A_30413 , NUDT15_30102 , OMG_21352	-0.0829603	-0.191676	0.0225227	yes	no
Anorectal fistula	Digestive	0.759087	0.646538	0.854707	81	0.559113	0.446837	0.670613	CEACAM18_31251 , FAM171A2_31005 , IL17D_20481 , IL33_20428 , LILRA3_30376	-0.199974	-0.31225	-0.0884736	no	no
Anorectal prolapse	Digestive	0.671359	0.568993	0.766304	90	0.488777	0.39211	0.58418	DEFB116_30823 , IGFL4_30500 , MSLNL_30939 , SPINK5_21148 , TXNL1_30872	-0.182582	-0.279249	-0.0871789	no	no
Anterior and Intermediate Uveitis	Eye	0.534972	0.449536	0.620021	86	0.556935	0.436921	0.675645	CACNA1C_30840 , CD164L2_30922 , FGF9_31193 , IL5_20472 , SFTPD_20214	0.0219631	-0.098051	0.140673	yes	no
Anxiety disorders	Psychiatric	0.578438	0.546561	0.609139	1101	0.589771	0.556928	0.622224	CA14_21401 , F3_21440 , FAP_20330 , IL21R_30441 , SOD3_30683	0.0113326	-0.0215105	0.043786	yes	no
Aplastic anaemias	Haematological or immunological	0.681269	0.570668	0.78404	84	0.677228	0.527558	0.803922	CYB5A_31171 , DNAJA1_31204 , EPO_20522 , SDC4_20216 , TYRO3_20161	-0.00404082	-0.153711	0.122653	yes	no
Appendicitis	Digestive	0.519959	0.456515	0.579852	247	0.507514	0.445309	0.572527	CD109_21108 , HIF1A_30425 , LYPD1_20821 , OLFM4_30665 , PCDHB15_31377	-0.0124453	-0.0746497	0.0525686	yes	no
Aspiration pneumonitis	Respiratory	0.692639	0.600342	0.775177	140	0.71751	0.654401	0.777546	CCDC80_20226 , MBL2_30759 , MEGF9_20285 , NEFL_20871 , TPSAB1_20642	0.0248706	-0.0382376	0.0849065	yes	no
Asthma	Respiratory	0.612034	0.572656	0.648651	703	0.581349	0.543211	0.618574	CAPS_31126 , GAST_31083 , MEP1B_20168 , MYOM1_30834 , SCGB1A1_20688	-0.0306855	-0.0688235	0.00653942	yes	no
Disorders of autonomic nervous system	Neurological	0.618339	0.500882	0.73493	81	0.62448	0.540313	0.707381	AGBL2_30793 , CCL24_20772 , CRISP2_21456 , DCDC2C_31235 , EPGN_31373	0.00614126	-0.0780263	0.0890416	yes	no
Atrioventricular block, first degree	Cardiovascular	0.807942	0.739202	0.865275	193	0.704587	0.629946	0.771321	GAS6_20318 , GDF15_20251 , NTproBNP_20125 , RNF43_31291 , SERPINA7_30724	-0.103356	-0.177996	-0.0366213	no	no
Atrioventricular block, second degree	Cardiovascular	0.704582	0.598272	0.804837	93	0.682934	0.568484	0.792485	CCDC28A_30973 , DSG4_21325 , EDA2R_21451 , IL5RA_20601 , NCAN_21055	-0.0216473	-0.136097	0.087903	yes	no
Atrioventricular block, complete	Cardiovascular	0.73946	0.662305	0.814267	84	0.584004	0.482348	0.684955	ADGRG2_20189 , ARMCX2_30792 , QPCT_20320 , TCL1B_20058 , TNR_20957	-0.155456	-0.257112	-0.0545043	no	no
Vitamin B12 deficiency anaemia	Haematological or immunological	0.653792	0.590809	0.711183	220	0.698957	0.622356	0.765369	CHGA_30403 , DEFB118_30858 , S100A16_20878 , TCN1_30687 , TCN2_20341	0.045165	-0.0314359	0.111577	yes	no
Bacterial Diseases	Infections	0.635805	0.61611	0.656689	2993	0.660234	0.639395	0.681104	GDF15_20251 , HAVCR1_21422 , IL6_21276 , MEPE_20753 , TFF1_21154	0.0244292	0.00359002	0.0452987	yes	yes
Barrett oesophagus	Digestive	0.618838	0.568943	0.664944	388	0.630072	0.577604	0.684041	ANGPT2_21463 , CHGA_30403 , ITGBL1_30408 , PGA4_30699 , SGSH_30341	0.0112334	-0.0412345	0.0652024	yes	no
Bell palsy	Neurological	0.655839	0.563259	0.750553	98	0.528731	0.418573	0.633323	GBP2_20489 , GIMAP7_30639 , KLK13_21291 , SLIT2_20862 , THBS2_21104	-0.127108	-0.237266	-0.0225161	no	no
Benign neoplasm of brain and other parts of central nervous system	Benign neoplasm or Carcinoma in situ	0.526809	0.43928	0.611363	133	0.58541	0.48929	0.680596	ATP5PO_20811 , EXTL1_30114 , KRT17_30092 , PPT1_30947 , PRL_21033	0.058601	-0.0375189	0.153787	yes	no
Benign neoplasm of colon, rectum, anus and anal canal	Benign neoplasm or Carcinoma in situ	0.625727	0.604578	0.645069	2710	0.617165	0.596063	0.637548	DBH_30703 , ENPP2_20288 , GAST_31083 , INSL5_31448 , REG4_20784	-0.00856204	-0.0296644	0.011821	yes	no
Benign neoplasm of ovary	Benign neoplasm or Carcinoma in situ	0.490338	0.43511	0.544687	287	0.528073	0.464301	0.593926	AGT_30709 , DDX39A_30494 , FGL1_30702 , GIMAP7_30639 , WFIKKN2_20785	0.0377349	-0.0260373	0.103587	yes	no
Benign neoplasm of stomach and duodenum	Benign neoplasm or Carcinoma in situ	0.675187	0.641926	0.709922	673	0.726606	0.682851	0.767508	CHGA_30403 , GAST_31083 , GDF15_20251 , SCT_30951 , TFF1_21154	0.051419	0.00766344	0.0923207	yes	yes
Benign neoplasm and polyp of uterus	Benign neoplasm or Carcinoma in situ	0.554148	0.499316	0.609336	365	0.558992	0.505889	0.614068	FGF23_21411 , KLK4_21391 , OMP_30835 , PAEP_20925 , TSPAN1_20078	0.00484328	-0.0482592	0.0599195	yes	no
Visual impairment and blindness	Eye	0.630026	0.561656	0.698076	149	0.547504	0.453346	0.634847	CPE_21392 , GPR15L_31511 , IL1A_20488 , PTX3_20570 , SOX2_30981	-0.0825219	-0.176679	0.00482107	yes	no
Infection of bones and joints	Infections	0.592665	0.477793	0.705219	114	0.618682	0.519184	0.716305	ERBB3_20705 , GPIHBP1_31469 , INPP5J_30975 , TNFSF12_20624 , UMOD_20237	0.0260169	-0.0734815	0.12364	yes	no
Hyperplasia of prostate	Genitourinary	0.685471	0.660434	0.709084	1363	0.721533	0.692573	0.747976	KLK3_30364 , NPPB_20049 , SPINT3_31509 , TSPAN1_20078 , WFDC2_21505	0.0360625	0.00710187	0.0625056	yes	yes
Bronchiectasis	Respiratory	0.722096	0.671122	0.768261	269	0.726837	0.66989	0.785894	PLA2G2A_20274 , PRR4_30607 , SPINK5_21148 , TG_31359 , WFDC2_21505	0.00474084	-0.0522065	0.0637975	yes	no
Other Cardiomyopathy	Cardiovascular	0.670891	0.577302	0.755323	120	0.815196	0.726792	0.889647	CLUL1_20198 , FRZB_20968 , IGFBP7_20236 , IL2_20419 , NTproBNP_20125	0.144305	0.0559003	0.218755	yes	yes
Carpal tunnel syndrome	Musculoskeletal	0.622139	0.586696	0.659596	724	0.601962	0.561369	0.643586	CYTL1_30374 , DCN_20106 , PRELP_20766 , SPON2_20221 , TGFBI_20417	-0.0201773	-0.0607705	0.0214467	yes	no
Cataract	Eye	0.737945	0.720877	0.755183	2845	0.72516	0.706732	0.7425	CRYBB2_31081 , EDA2R_21451 , GALNT2_21423 , GDF15_20251 , HAVCR1_21422	-0.0127859	-0.0312139	0.00455453	yes	no
Coronary heart disease not otherwise specified	Cardiovascular	0.741823	0.722454	0.761079	1911	0.70789	0.683958	0.731212	DSG4_21325 , GDF15_20251 , HAVCR1_21422 , MMP12_21439 , NTproBNP_20125	-0.033933	-0.0578655	-0.0106117	no	no
Cholangitis	Digestive	0.700313	0.608108	0.791886	116	0.608572	0.50999	0.699106	FGFR2_21478 , LACRT_31367 , MME_21307 , NDUFA5_30520 , NFX1_30158	-0.0917412	-0.190323	-0.00120741	no	no
Cholecystitis	Digestive	0.643489	0.605958	0.680733	684	0.631982	0.59733	0.670068	CDHR2_21282 , CLMP_21419 , DKK4_20934 , GUCA2A_21101 , SERPINA7_30724	-0.0115067	-0.0461588	0.0265793	yes	no
Cholelithiasis	Digestive	0.65784	0.628436	0.685725	1163	0.623507	0.592737	0.657164	ADAMTS15_21275 , AMOT_30572 , CDHR2_21282 , DNER_20712 , HEPH_30337	-0.0343328	-0.0651031	-0.000676382	no	no
Non-acute cystitis	Genitourinary	0.707198	0.620679	0.782319	101	0.604887	0.500387	0.699075	ADA_20645 , ESPL1_31176 , LBP_20355 , NEFL_20871 , OBP2B_20980	-0.102311	-0.206811	-0.0081224	no	no
Postviral fatigue syndrome, neurasthenia and fibromyalgia	Neurological	0.67493	0.609441	0.740596	233	0.642816	0.579015	0.704267	CTAG1A_CTAG1B_31299 , FCGR2B_21215 , LEP_20187 , MLN_20541 , POMC_30282	-0.0321136	-0.0959148	0.0293378	yes	no
Carcinoma in situ cervical	Benign neoplasm or Carcinoma in situ	0.693098	0.655827	0.730074	346	0.581384	0.523534	0.636356	EBI3_IL27_21389 , NMNAT1_20913 , ODAM_20793 , PMS1_30943 , PRR4_30607	-0.111714	-0.169564	-0.0567422	no	no
Liver fibrosis, sclerosis and cirrhosis	Digestive	0.655772	0.568431	0.736044	120	0.803539	0.712785	0.891654	CEACAM1_21528 , FRZB_20968 , GPR15L_31511 , IGFBP3_20398 , MUC13_20866	0.147767	0.0570129	0.235882	yes	yes
Chronic Kidney Disease	Genitourinary	0.759872	0.732895	0.785588	1103	0.834334	0.808982	0.858262	CDNF_21318 , GDF15_20251 , HAVCR1_21422 , NTproBNP_20125 , WNT9A_20460	0.0744612	0.0491098	0.0983894	yes	yes
Coeliac disease	Digestive	0.583077	0.476867	0.683932	88	0.874892	0.769382	0.955327	CD160_20647 , FGF19_20715 , NOS2_30087 , PPP1R14D_30997 , TGM2_20141	0.291816	0.186305	0.37225	yes	yes
Collapsed vertebra	Musculoskeletal	0.742224	0.666679	0.811905	127	0.678102	0.600519	0.753942	CDCP1_20940 , CDH22_31332 , CHAD_30660 , EDA2R_21451 , TMEM132A_30287	-0.0641217	-0.141704	0.0117181	yes	no
COPD	Respiratory	0.812727	0.78958	0.834523	1210	0.810241	0.781645	0.837964	AGER_20756 , HAVCR1_21422 , SCGB1A1_20688 , TNR_20957 , WFDC2_21505	-0.00248584	-0.0310819	0.0252362	yes	no
Crohn disease	Digestive	0.630199	0.528074	0.727105	91	0.579126	0.465548	0.698879	C1QL2_30515 , CA14_21401 , ITGA11_20581 , KIF22_30175 , MMP10_20687	-0.0510727	-0.164651	0.06868	yes	no
Dilated cardiomyopathy	Cardiovascular	0.724406	0.635671	0.801996	112	0.868236	0.798163	0.935274	HRC_30211 , NPPB_20049 , NTproBNP_20125 , TNNI3_20050 , TPBGL_30928	0.14383	0.0737577	0.210868	yes	yes
Hearing loss	Ear	0.657021	0.62571	0.687028	1071	0.587836	0.556685	0.622016	ELN_30301 , FAM171A2_31005 , GHRHR_20841 , LRIG3_30450 , PLXDC1_21258	-0.0691846	-0.100336	-0.0350046	no	no
Delirium, not induced by alcohol and other psychoactive substances	Psychiatric	0.825776	0.780322	0.865294	227	0.760789	0.7072	0.814092	C7_30766 , DTX2_30882 , HAVCR1_21422 , NEFL_20871 , SORBS1_30978	-0.0649865	-0.118576	-0.0116839	no	no
Dementia	Psychiatric	0.835643	0.794978	0.871132	239	0.82592	0.771599	0.876621	APOE_30727 , GFAP_21247 , LTBP2_20254 , NEFL_20871 , VGF_31067	-0.00972299	-0.0640443	0.0409773	yes	no
Depression	Psychiatric	0.630747	0.597688	0.662064	853	0.549357	0.512137	0.589391	CCL21_20686 , FZD8_30818 , GAST_31083 , TCN1_30687 , VTCN1_21164	-0.0813902	-0.11861	-0.0413564	no	no
Dermatitis	Skin	0.556592	0.525574	0.590306	1185	0.478529	0.444644	0.512999	CEP112_30115 , CXCL14_20458 , MICB_MICA_20593 , RALB_30567 , TF_30783	-0.0780624	-0.111948	-0.0435925	no	no
Diabetic ophthalmic complications	Eye	0.774838	0.738362	0.80991	489	0.825161	0.78923	0.859939	ACP5_20314 , GDF15_20251 , HSD11B1_20575 , PLXNB2_20317 , TPK1_30338	0.0503232	0.0143923	0.0851013	yes	yes
Diabetes NOS	Endocrine	0.784328	0.72968	0.831714	241	0.772298	0.710262	0.82769	ADGRG1_21294 , CREG1_21515 , DMP1_30213 , PLXNB2_20317 , SIGLEC6_21394	-0.0120305	-0.0740669	0.0433618	yes	no
Diabetes Type I	Endocrine	0.71085	0.617421	0.79393	150	0.835755	0.751218	0.903819	CFC1_21261 , NFASC_20634 , PLA2G1B_20252 , PLA2G7_21105 , PLXNB2_20317	0.124906	0.0403679	0.192969	yes	yes
Diabetes Type II	Endocrine	0.804836	0.786647	0.821598	1905	0.83694	0.819001	0.854652	GDF15_20251 , MATN3_20979 , NFASC_20634 , PLXNB2_20317 , SCARA5_21058	0.0321038	0.0141646	0.0498165	yes	yes
Infections of the digestive system	Infections	0.652727	0.624211	0.677799	1578	0.675795	0.651737	0.699438	CAMLG_30952 , CRNN_21427 , GDF15_20251 , TFF1_21154 , TSHB_20129	0.0230672	-0.000990414	0.0467103	yes	no
Diverticular disease of intestine	Digestive	0.645784	0.628055	0.662862	3262	0.600611	0.582871	0.619598	GAST_31083 , HEPH_30337 , IGDCC4_30402 , INSL5_31448 , SERPIND1_30767	-0.0451728	-0.0629132	-0.0261854	no	no
Diabetic neurological complications	Neurological	0.684378	0.55918	0.811412	90	0.863854	0.782355	0.941769	B3GNT7_30281 , CD276_20680 , DMP1_30213 , LRRC38_30924 , REN_20201	0.179476	0.097977	0.257392	yes	yes
Ear and Upper Respiratory Tract Infections	Infections	0.568162	0.516353	0.621886	375	0.50031	0.447641	0.55655	AKR7L_30488 , CBX2_30177 , KIAA1549_31307 , MYL6B_30936 , RGL2_31297	-0.0678523	-0.120521	-0.011612	no	no
Erectile dysfunction	Genitourinary	0.647568	0.615976	0.682834	788	0.624405	0.58854	0.658244	CD1C_21483 , CDCP1_20940 , GDF15_20251 , LPL_20188 , STC1_21014	-0.0231629	-0.0590281	0.0106752	yes	no
Endometrial hyperplasia and hypertrophy	Genitourinary	0.654789	0.54698	0.757218	93	0.668205	0.582625	0.755621	CNPY2_20069 , LAMB1_30280 , LRRC37A2_31440 , PAEP_20925 , RSPO1_20938	0.0134157	-0.0721644	0.100832	yes	no
Endometriosis	Genitourinary	0.72233	0.62313	0.807124	114	0.718208	0.625964	0.805364	FGL1_30702 , GFRAL_31091 , PAEP_20925 , SEZ6L2_21289 , SIGLEC9_21390	-0.00412205	-0.0963656	0.0830347	yes	no
Enthesopathies & synovial disorders	Musculoskeletal	0.514136	0.491912	0.536154	2744	0.517754	0.496793	0.538268	CHGA_30403 , CRTAC1_20279 , CRYGD_31144 , DLGAP5_30976 , SKAP1_20906	0.00361881	-0.0173424	0.0241321	yes	no
Epilepsy	Neurological	0.579449	0.504799	0.654048	183	0.573977	0.497365	0.653335	CNTNAP4_30911 , GAST_31083 , HADH_30132 , NEFL_20871 , UBQLN3_30096	-0.00547247	-0.0820842	0.0738855	yes	no
End stage renal disease	Genitourinary	0.701566	0.604722	0.787107	112	0.865078	0.795425	0.930132	DEFB103A_DEFB103B_30534 , ECSCR_30831 , FZD8_30818 , NT5C1A_31102 , SCGB3A1_30577	0.163512	0.0938588	0.228566	yes	yes
Essential tremor	Neurological	0.631453	0.534013	0.728901	82	0.49335	0.382268	0.619174	ADGRV1_30877 , ICAM5_20145 , LECT2_30320 , PRSS22_30483 , SELL_30752	-0.138103	-0.249185	-0.0122783	no	no
Eye infections	Infections	0.587876	0.453221	0.714587	87	0.567201	0.451569	0.684348	AMOT_30572 , CXCL12_20464 , DDA1_30126 , IGLC2_30740 , TINAGL1_20180	-0.0206746	-0.136306	0.0964722	yes	no
Fatty Liver	Digestive	0.727545	0.684727	0.77	410	0.770987	0.719606	0.819624	FUOM_30626 , GUSB_20296 , MST1_30713 , PFDN2_20892 , SAT1_30111	0.0434416	-0.0079395	0.0920789	yes	no
Female genital prolapse	Genitourinary	0.604637	0.570455	0.638654	760	0.55534	0.518598	0.592099	HLA_A_31048 , MYOC_21121 , PON1_30704 , PSPN_20511 , SPRR3_31131	-0.0492967	-0.0860387	-0.012538	no	no
Fibromatoses	Musculoskeletal	0.658184	0.604829	0.709159	367	0.639316	0.586734	0.684844	ADGRD1_30588 , MPO_21100 , POSTN_30410 , SFRP4_30648 , TP53_21232	-0.0188681	-0.0714501	0.02666	yes	no
Folate deficiency anaemia	Haematological or immunological	0.766379	0.666671	0.85516	103	0.74455	0.639637	0.841506	ANGPT2_21463 , ENO3_30209 , GDF15_20251 , HPGDS_21266 , IL17F_20456	-0.0218295	-0.126743	0.0751262	yes	no
Fracture of hip	Musculoskeletal	0.722515	0.675029	0.768317	264	0.715176	0.660364	0.76695	CDHR5_20193 , COL9A1_20550 , EDA2R_21451 , ENDOU_31498 , NT5C1A_31102	-0.00733841	-0.0621504	0.0444356	yes	no
Fracture of wrist	Musculoskeletal	0.702474	0.653948	0.749953	432	0.70438	0.659556	0.749583	CUZD1_30914 , DMP1_30213 , FSHB_30233 , LRG1_30751 , STC2_21157	0.00190573	-0.0429184	0.0471088	yes	no
Gastritis and duodenitis	Digestive	0.593956	0.572625	0.616331	2615	0.609416	0.587518	0.632476	CHGA_30403 , GAST_31083 , GDF15_20251 , TFF1_21154 , VSIG2_31371	0.0154606	-0.00643767	0.0385202	yes	no
Giant Cell arteritis	Musculoskeletal	0.782524	0.688202	0.858138	87	0.623916	0.503061	0.737116	AGRP_20658 , CD8A_21018 , GRP_30264 , KLRK1_31082 , REN_20201	-0.158608	-0.279462	-0.0454078	no	no
Glaucoma	Eye	0.703202	0.665368	0.741251	479	0.532256	0.485427	0.576972	ARID4B_20803 , COCH_30305 , FKBP7_20846 , NTF4_21208 , OSCAR_20776	-0.170946	-0.217775	-0.12623	no	no
Glomerulonephritis	Genitourinary	0.731086	0.645479	0.809131	130	0.75991	0.672737	0.841628	ADAMTS4_30471 , GIPR_30542 , HAVCR1_21422 , RAD51_31254 , SNX18_31476	0.0288239	-0.0583495	0.110542	yes	no
Gastro-oesophageal reflux disease	Digestive	0.576108	0.553603	0.598623	2393	0.58041	0.557998	0.603553	ADAMTS8_21502 , CHGA_30403 , GAST_31083 , INHBC_21093 , PGA4_30699	0.00430139	-0.0181103	0.0274452	yes	no
Gout	Musculoskeletal	0.781968	0.74807	0.813998	582	0.772424	0.73955	0.803295	FOLR3_21485 , IGFBP4_21158 , IL1RAP_21126 , NELL1_21494 , NPL_30329	-0.00954425	-0.0424174	0.0213276	yes	no
Haemangioma, any site	Benign neoplasm or Carcinoma in situ	0.496092	0.429283	0.566817	191	0.493287	0.417336	0.57198	HDAC9_30832 , IL9_31298 , MFAP3_20057 , PTTG1_31326 , SCN3A_30903	-0.00280532	-0.0787557	0.0758881	yes	no
Abdominal Hernia	Digestive	0.727202	0.704054	0.749658	1604	0.701606	0.675062	0.724407	CCL18_20395 , CTSV_21405 , KLK3_30364 , LEP_20187 , PROK1_20543	-0.0255953	-0.0521399	-0.00279476	no	no
Diaphragmatic hernia	Digestive	0.593596	0.569282	0.617691	2206	0.59168	0.567716	0.615718	CD70_20599 , CHGA_30403 , CTSO_20660 , GAST_31083 , GDF15_20251	-0.00191605	-0.02588	0.0221225	yes	no
Heart failure	Cardiovascular	0.749774	0.719412	0.781197	832	0.777969	0.74306	0.810875	HAVCR1_21422 , IGFBP7_20236 , LTBP2_20254 , NTproBNP_20125 , TNXB_21107	0.0281946	-0.00671394	0.0611005	yes	no
Hydrocoele	Genitourinary	0.563583	0.47836	0.647393	118	0.612193	0.505708	0.70592	ACRV1_30513 , EDDM3B_31365 , IDS_20619 , KLK3_30364 , RET_21346	0.0486096	-0.0578749	0.142337	yes	no
Hypertrophy of nasal turbinates	Respiratory	0.638043	0.517362	0.763773	82	0.337531	0.251425	0.432717	CHIT1_20312 , CLSPN_20831 , IL20RB_30461 , MMUT_30159 , PSMA1_21221	-0.300512	-0.386618	-0.205326	no	no
Hypertension	Cardiovascular	0.707775	0.695309	0.719525	6038	0.70155	0.68949	0.714169	ACTA2_20079 , ADGRG2_20189 , CA14_21401 , GDF15_20251 , HAVCR1_21422	-0.00622443	-0.0182845	0.00639425	yes	no
Hyperthyroidism	Endocrine	0.712428	0.630059	0.785406	162	0.654099	0.572794	0.729923	CCER2_30221 , CGB3_CGB5_CGB8_30671 , OBP2B_20980 , PDIA2_31214 , TG_31359	-0.0583289	-0.139634	0.0174947	yes	no
Hypothyroidism	Endocrine	0.658451	0.622737	0.694854	675	0.753023	0.710638	0.797367	PDCD1_21396 , S100A13_30529 , SLC39A5_20539 , TG_31359 , TSHB_20129	0.0945715	0.0521872	0.138916	yes	yes
Irritable bowel syndrome	Digestive	0.644851	0.597066	0.687668	434	0.532538	0.484985	0.581534	CLEC4G_20590 , DUSP13_31394 , PARD3_31301 , S100G_31051 , SPAG1_30979	-0.112313	-0.159866	-0.0633166	no	no
Iron deficiency anaemia	Haematological or immunological	0.643823	0.608099	0.680941	1089	0.716812	0.68544	0.750249	FGF23_21411 , MMP7_20087 , PLA2G7_21105 , TF_30783 , TFRC_20369	0.0729881	0.0416164	0.106426	yes	yes
Intervertebral disc disorders	Musculoskeletal	0.581386	0.544814	0.618228	880	0.563091	0.522607	0.601622	BST2_21029 , DKK4_20934 , NEFL_20871 , SCIN_30857 , WFIKKN1_20939	-0.0182941	-0.0587789	0.0202369	yes	no
Intracerebral haemorrhage	Cardiovascular	0.620882	0.528038	0.707461	105	0.542457	0.433521	0.649182	ADAM9_31488 , BTN1A1_31363 , EDF1_31010 , HLA_A_31048 , SAP18_31323	-0.0784253	-0.187362	0.0282995	yes	no
Ischaemic stroke	Cardiovascular	0.698099	0.655455	0.739596	430	0.621522	0.577049	0.668476	C1QTNF1_20367 , GALNT3_20471 , KLK4_21391 , NPPB_20049 , NTproBNP_20125	-0.076577	-0.121051	-0.0296231	no	no
Keratitis	Skin	0.458678	0.347432	0.562441	89	0.530267	0.406691	0.652689	ARMCX2_30792 , CBLN4_21386 , PCSK7_31410 , PDE1C_31201 , SAG_30874	0.0715884	-0.0519876	0.19401	yes	no
Left bundle branch block	Cardiovascular	0.724342	0.672542	0.772874	297	0.657479	0.593237	0.714232	BCL2_31454 , NPPB_20049 , SCGB3A2_20723 , SFTPD_20214 , TFF1_21154	-0.0668625	-0.131104	-0.0101094	no	no
Leiomyoma of uterus	Benign neoplasm or Carcinoma in situ	0.647843	0.597706	0.695978	420	0.743383	0.691041	0.793195	CHRDL2_20223 , GFRAL_31091 , LEFTY2_21454 , PAEP_20925 , TSPAN1_20078	0.0955402	0.0431979	0.145352	yes	yes
Leukaemia	Cancers	0.613598	0.536674	0.691503	127	0.711634	0.612752	0.807321	AMOTL2_31351 , CRX_20070 , FCER2_21133 , FCRL2_20639 , SLAMF6_21254	0.0980364	-0.000845818	0.193723	yes	no
Lichen planus	Skin	0.59845	0.511789	0.683577	113	0.469571	0.389567	0.553441	CHIT1_20312 , CHL1_20366 , MDGA1_20951 , MMP10_20687 , PSCA_31493	-0.128879	-0.208883	-0.0450095	no	no
Infection of liver	Infections	0.633191	0.527107	0.736932	94	0.598201	0.475996	0.721047	DPEP1_20897 , GRN_21159 , LAG3_21315 , SOX2_30981 , VSIG2_31371	-0.0349902	-0.157195	0.0878557	yes	no
Alcoholic liver disease	Digestive	0.860401	0.803014	0.91213	103	0.791806	0.692743	0.883856	COL9A1_20550 , GGT1_21075 , GGT5_20909 , LIFR_20606 , PVR_21011	-0.0685951	-0.167658	0.0234551	yes	no
Hepatic failure	Digestive	0.697117	0.585864	0.810944	85	0.777664	0.683605	0.866825	CSTB_20294 , FCN2_20382 , GPRC5C_31340 , SLAMF1_20496 , STC1_21014	0.0805467	-0.0135123	0.169707	yes	no
Lower Respiratory Tract Infections	Infections	0.713954	0.693415	0.734086	2173	0.757974	0.73525	0.778988	AGER_20756 , EDA2R_21451 , GDF15_20251 , HGF_20656 , WFDC2_21505	0.0440201	0.0212962	0.0650344	yes	yes
Macular degeneration	Eye	0.724394	0.688391	0.759224	405	0.646146	0.593318	0.692289	CD70_20599 , CST7_20704 , KLK4_21391 , LRRN1_20438 , NRP1_20390	-0.0782488	-0.131077	-0.0321057	no	no
Infection of male genital system	Infections	0.492174	0.379441	0.60034	102	0.55294	0.431733	0.674029	HAVCR1_21422 , KLK3_30364 , OMP_30835 , PAEP_20925 , TNR_20957	0.0607657	-0.0604411	0.181855	yes	no
Menorrhagia and polymenorrhoea	Genitourinary	0.856724	0.828872	0.87963	354	0.894343	0.867081	0.916605	CHRDL2_20223 , FSHB_30233 , PAEP_20925 , SCARF2_21048 , TSPAN1_20078	0.0376195	0.010357	0.0598813	yes	yes
Monoclonal gammopathy of undetermined significance	Cancers	0.67469	0.580521	0.756719	85	0.836656	0.729068	0.922022	FCRLB_21193 , QPCT_20320 , RNF43_31291 , SLAMF7_20602 , TNFRSF13B_20702	0.161966	0.0543783	0.247332	yes	yes
Migraine	Neurological	0.541085	0.488444	0.593753	391	0.467423	0.421618	0.518776	ANPEP_20350 , C1QL2_30515 , IFNL1_20795 , LEFTY2_21454 , VIM_20053	-0.0736625	-0.119467	-0.0223092	no	no
Motor neuron disease	Neurological	0.602424	0.542872	0.660026	244	0.714152	0.647319	0.778272	CST5_20995 , EGFLAM_31496 , NEFL_20871 , PODXL2_21487 , TMED10_30068	0.111727	0.0448951	0.175848	yes	yes
Multiple valve dz	Cardiovascular	0.736178	0.684128	0.783901	334	0.702101	0.648685	0.758015	DUSP29_30935 , GBA_30966 , MAGEA3_31331 , NPPB_20049 , NTproBNP_20125	-0.0340775	-0.0874932	0.0218367	yes	no
Mycoses	Infections	0.660442	0.609704	0.706363	416	0.624025	0.574228	0.674391	CBLN1_30851 , IL22_31407 , MSR1_21063 , NTF4_21208 , ODAM_20793	-0.036417	-0.0862135	0.0139495	yes	no
Myocardial infarction	Cardiovascular	0.68269	0.631007	0.735054	278	0.651237	0.589386	0.713337	CRIP2_20901 , EIF5A_20423 , GABRA4_30803 , MMP12_21439 , RTKN2_30049	-0.0314539	-0.0933042	0.0306465	yes	no
Nasal polyp	Respiratory	0.604127	0.532227	0.668656	168	0.628825	0.549638	0.702479	CD7_30543 , CLC_20126 , CST1_30581 , MMP10_20687 , PRG3_30383	0.0246987	-0.0544887	0.098352	yes	no
Neuromuscular dysfunction of bladder	Genitourinary	0.593399	0.519422	0.667313	203	0.585305	0.512955	0.653735	ABCA2_30146 , CALB1_21306 , FASLG_20665 , IL2RG_31361 , PROCR_30149	-0.0080942	-0.0804435	0.0603359	yes	no
Non-Hodgkin Lymphoma	Cancers	0.594127	0.508786	0.684692	171	0.811095	0.735405	0.876642	BCL2_31454 , CXCL13_21024 , IL10_20431 , PDCD1_21396 , SCG3_20728	0.216968	0.141278	0.282515	yes	yes
Nonrheumatic aortic valve disorders	Cardiovascular	0.7578	0.721012	0.796113	373	0.683379	0.636135	0.728947	LTBP2_20254 , MMP12_21439 , NPPB_20049 , PLXDC1_21258 , TBR1_30923	-0.0744214	-0.121666	-0.0288529	no	no
Nonrheumatic mitral valve disorders	Cardiovascular	0.719053	0.671052	0.767246	291	0.769061	0.713671	0.821546	ADM_21467 , HAVCR1_21422 , NPPB_20049 , NTproBNP_20125 , UMOD_20237	0.0500086	-0.00538135	0.102493	yes	no
Osteoarthritis	Musculoskeletal	0.655493	0.637873	0.673597	3696	0.631277	0.613041	0.64805	ART3_20346 , CHGA_30403 , COL9A1_20550 , CRTAC1_20279 , CYTL1_30374	-0.0242156	-0.0424521	-0.00744334	no	no
Obesity	Endocrine	0.855562	0.841264	0.869664	2059	0.787841	0.76946	0.804997	CNTN3_21092 , FABP4_20245 , LEP_20187 , NCAN_21055 , SCGB1A1_20688	-0.0677213	-0.0861023	-0.0505657	no	no
Obstructive and reflux uropathy	Genitourinary	0.626073	0.567961	0.684624	314	0.624248	0.570054	0.677345	CYTH3_31208 , IL10RA_20420 , KLK3_30364 , OMP_30835 , SPP1_20322	-0.00182528	-0.056019	0.0512715	yes	no
Oesophagitis and oesophageal ulcer	Digestive	0.582857	0.555402	0.610596	1449	0.584303	0.555264	0.613993	F9_20349 , LAMA1_30057 , MEP1B_20168 , OCLN_31069 , PGA4_30699	0.00144686	-0.027593	0.031136	yes	no
Osteoporosis	Musculoskeletal	0.745303	0.716305	0.773613	1010	0.753037	0.723477	0.782399	ADIPOQ_30748 , DMP1_30213 , ELN_30301 , MMP7_20087 , SOST_20204	0.00773447	-0.0218255	0.0370968	yes	no
Other anaemias	Haematological or immunological	0.651889	0.621717	0.677785	1485	0.647461	0.619579	0.674771	CLEC3B_30756 , FGF23_21411 , MMP7_20087 , SEZ6L2_21289 , TF_30783	-0.00442792	-0.03231	0.0228821	yes	no
Other or unspecified infectious organisms	Infections	0.664495	0.647757	0.681783	3780	0.678554	0.659163	0.696301	GAST_31083 , GDF15_20251 , NTproBNP_20125 , TSPAN8_31470 , WFDC2_21505	0.0140595	-0.00533172	0.0318059	yes	no
Infections of Other or unspecified organs	Infections	0.652358	0.624614	0.677857	1691	0.650488	0.621965	0.676974	AGER_20756 , C7_30766 , GDF15_20251 , HAVCR1_21422 , LTBP2_20254	-0.00186963	-0.0303932	0.0246154	yes	no
Pancreatitis	Digestive	0.617794	0.54938	0.682626	199	0.661769	0.587671	0.736226	CCL16_20334 , CCL20_20671 , FGF9_31193 , FURIN_21514 , IGFBPL1_20155	0.0439753	-0.0301231	0.118432	yes	no
Parkinson disease	Neurological	0.741382	0.680789	0.795438	173	0.706372	0.63443	0.774234	HNMT_20975 , NEFL_20871 , PEPD_30688 , PGF_20673 , RUVBL1_21211	-0.0350101	-0.106952	0.0328519	yes	no
Pulmonary embolism	Cardiovascular	0.726778	0.684259	0.767656	404	0.620514	0.570995	0.669046	ADAM23_20651 , CA4_20241 , CD302_21328 , FCGR3B_20387 , PYDC1_30202	-0.106265	-0.155783	-0.0577322	no	no
Pericardial effuPericardial effusion (noninflammatory)sion	Cardiovascular	0.612682	0.523241	0.698269	118	0.427579	0.342383	0.512448	ADAMTSL4_30275 , AFAP1_30569 , ICAM4_20578 , KIR3DL1_21185 , KLF4_30808	-0.185103	-0.270299	-0.100234	no	no
Peripheral neuropathies	Neurological	0.61964	0.578523	0.665382	656	0.648847	0.608745	0.687348	ATP6AP2_21178 , IL2RB_20450 , NEFL_20871 , PIGR_21102 , TNXB_21107	0.0292066	-0.0108954	0.0677081	yes	no
Peripheral arterial disease	Cardiovascular	0.790327	0.748751	0.829098	384	0.760336	0.71925	0.799001	DTX2_30882 , LMNB2_31109 , MMP12_21439 , NTproBNP_20125 , ODAM_20793	-0.0299913	-0.0710771	0.00867339	yes	no
Peritonitis	Digestive	0.664945	0.604194	0.724332	243	0.630127	0.564379	0.694172	AMBN_20437 , CFHR2_30720 , IFI30_31505 , MUC2_30377 , SPINK8_30153	-0.0348185	-0.100567	0.0292272	yes	no
Female pelvic inflammatory disease	Infections	0.586334	0.499802	0.673174	171	0.549595	0.475272	0.627414	ABCA2_30146 , ERCC1_31223 , PAEP_20925 , POLR2A_30440 , SELPLG_20560	-0.0367391	-0.111062	0.0410798	yes	no
Multiple myeloma and malignant plasma cell neoplasms	Cancers	0.65163	0.555091	0.743042	98	0.904461	0.858206	0.948938	FCRLB_21193 , QPCT_20320 , SLAMF7_20602 , TNFRSF17_30589 , TNFSF13B_20272	0.252831	0.206575	0.297308	yes	yes
Pleural effusion	Respiratory	0.684429	0.650268	0.717184	794	0.69065	0.655953	0.72296	CCDC28A_30973 , CEACAM5_21171 , HAVCR1_21422 , MMP7_20087 , NTproBNP_20125	0.00622107	-0.0284758	0.0385306	yes	no
Pleural plaque	Respiratory	0.851104	0.793733	0.902331	140	0.728459	0.652825	0.799687	CCL2_21004 , CDCP1_20940 , CHIT1_20312 , GPR15L_31511 , HGFAC_30718	-0.122645	-0.198279	-0.0514174	no	no
Postmenopausal bleeding	Genitourinary	0.489687	0.43981	0.539015	479	0.554636	0.506423	0.602524	CHRDL2_20223 , GAL_20727 , LEFTY2_21454 , NPTXR_20191 , RALY_31382	0.0649499	0.0167364	0.112837	yes	yes
Polymyalgia Rheumatica	Musculoskeletal	0.74169	0.689765	0.784138	253	0.671931	0.620496	0.720471	CXCL14_20458 , ELN_30301 , IFIT1_31310 , LECT2_30320 , NEFL_20871	-0.0697593	-0.121194	-0.0212191	no	no
Pneumothorax	Respiratory	0.727859	0.638995	0.81134	110	0.623396	0.539319	0.70554	MAMDC2_30309 , PDCL2_31168 , PLA2G2A_20274 , PRELP_20766 , SUSD2_21098	-0.104462	-0.188539	-0.0223185	no	no
Portal hypertension	Digestive	0.75595	0.672831	0.830176	94	0.76418	0.64012	0.870172	BCHE_30717 , C7_30766 , CA9_21417 , KRT8_30865 , PON1_30704	0.00822925	-0.11583	0.114222	yes	no
Primary Malignancy Bladder	Cancers	0.713518	0.650358	0.776043	198	0.67561	0.608022	0.74817	CRISP3_30715 , GDF15_20251 , HIF1A_30425 , LPO_20963 , TSPAN1_20078	-0.0379076	-0.105496	0.0346518	yes	no
Primary Malignancy colorectal and anus	Cancers	0.657947	0.613226	0.7019	473	0.481395	0.429187	0.53514	MFAP3L_30933 , MSLNL_30939 , NFKB2_31258 , QPCT_20320 , SMPDL3B_31387	-0.176552	-0.22876	-0.122807	no	no
Primary Malignancy Brain, Other CNS and Intracranial	Cancers	0.594186	0.445279	0.719657	81	0.531962	0.415386	0.641619	CPQ_30406 , DEFB116_30823 , ERCC1_31223 , TGFBR1_30502 , VMO1_21381	-0.0622242	-0.1788	0.0474332	yes	no
Primary Malignancy Breast	Cancers	0.519905	0.479796	0.55843	700	0.578684	0.542896	0.614785	ANGPTL4_20703 , AREG_21357 , CRLF1_20699 , GAL_20727 , SIGLEC10_20537	0.0587797	0.0229912	0.0948802	yes	yes
Primary Malignancy Kidney and Ureter	Cancers	0.727063	0.648343	0.800145	152	0.724989	0.637925	0.80993	FLT3LG_20661 , HAVCR1_21422 , KLK1_21499 , LAMP2_21035 , RLN2_30601	-0.00207466	-0.0891386	0.082867	yes	no
Primary Malignancy Lung and trachea	Cancers	0.828847	0.786313	0.868801	315	0.813931	0.764275	0.862745	CEACAM5_21171 , CXCL17_20622 , GDF15_20251 , RAP1A_30452 , TNR_20957	-0.0149163	-0.0645717	0.0338977	yes	no
Primary Malignancy Malignant Melanoma	Cancers	0.628773	0.562051	0.698348	231	0.494907	0.429636	0.562727	BTLA_31237 , CTSB_20276 , IL7R_21136 , PIGR_21102 , POF1B_30504	-0.133865	-0.199137	-0.0660459	no	no
Primary Malignancy Oesophageal	Cancers	0.762844	0.671947	0.84369	105	0.753752	0.685548	0.825365	ANXA10_20886 , CD70_20599 , FUT3_FUT5_21013 , GZMH_20096 , REG4_20784	-0.00909172	-0.0772954	0.0625211	yes	no
Primary Malignancy Oro-pharyngeal	Cancers	0.667853	0.555246	0.76556	90	0.578322	0.45944	0.693642	ARNT_20432 , CLGN_30957 , LRIG1_21429 , PFDN4_31212 , SUMF1_30486	-0.0895314	-0.208414	0.025789	yes	no
Primary Malignancy Other Organs	Cancers	0.650799	0.607453	0.695599	510	0.629988	0.585141	0.671819	CEACAM5_21171 , CLINT1_31182 , FCGR3B_20387 , IL22_31407 , MMP12_21439	-0.0208112	-0.0656576	0.0210199	yes	no
Primary Malignancy Ovarian	Cancers	0.568062	0.463953	0.67896	107	0.541277	0.442441	0.634611	CDH3_21008 , CTSV_21405 , DDX53_30944 , NEFL_20871 , PCDH7_31456	-0.0267844	-0.125621	0.066549	yes	no
Primary Malignancy Pancreatic	Cancers	0.697005	0.606288	0.783397	107	0.554764	0.445757	0.656588	BCL7B_31421 , DNAJB8_20093 , DPEP2_21305 , NUBP1_31412 , RTN4R_21424	-0.142241	-0.251248	-0.0404166	no	no
Primary Malignancy Prostate	Cancers	0.726344	0.700492	0.752227	761	0.854685	0.830409	0.877516	ADAMTS15_21275 , IL17A_20469 , KLK3_30364 , SPINT3_31509 , TSPAN1_20078	0.128341	0.104065	0.151172	yes	yes
Primary Malignancy Other Skin and subcutaneous tissue	Cancers	0.682056	0.656656	0.707211	1726	0.638344	0.612665	0.663535	CD109_21108 , CDON_20754 , CXCL14_20458 , FABP9_20501 , SCARF2_21048	-0.0437121	-0.0693914	-0.018521	no	no
Primary Malignancy Stomach	Cancers	0.733857	0.627825	0.824306	89	0.747035	0.66631	0.823015	ADAMTS4_30471 , ANXA10_20886 , FUT3_FUT5_21013 , MMP12_21439 , PTPRR_31099	0.0131774	-0.0675471	0.0891577	yes	no
Primary or Idiopathic Thrombocytopaenia	Haematological or immunological	0.575932	0.438001	0.705934	81	0.67831	0.555438	0.792661	COL28A1_30969 , HLA_A_31048 , HSP90B1_20829 , RLN2_30601 , SDC4_20216	0.102378	-0.0204943	0.216729	yes	no
Primary Malignancy Uterine	Cancers	0.643275	0.530641	0.738836	111	0.575511	0.474394	0.681736	CHRDL2_20223 , CLSPN_20831 , INSL3_31129 , KLK4_21391 , SLC9A3R2_31445	-0.0677645	-0.168882	0.0384604	yes	no
Primary pulmonary hypertension	Cardiovascular	0.719829	0.668603	0.770149	289	0.805947	0.750264	0.856939	FGFBP2_30395 , LTBP2_20254 , NPPB_20049 , NTproBNP_20125 , SPON1_20759	0.0861179	0.0304355	0.137111	yes	yes
Psoriasis	Skin	0.588644	0.536684	0.644947	261	0.674159	0.609929	0.734472	DEFB4A_DEFB4B_21373 , IL19_20158 , KCTD5_31148 , PI3_20326 , PRKD2_30140	0.085515	0.0212856	0.145829	yes	yes
Hyperparathyroidism	Endocrine	0.624845	0.526488	0.732005	110	0.906526	0.856798	0.945236	CDHR1_20808 , PCDH12_31045 , PTH_30963 , SOD3_30683 , SPP1_20322	0.281681	0.231953	0.320391	yes	yes
Ptosis of eyelid	Eye	0.623857	0.542961	0.700055	153	0.500662	0.414923	0.588986	CLEC10A_20928 , CRX_20070 , HRG_30770 , PCDH9_31516 , PTK7_20880	-0.123196	-0.208934	-0.0348713	no	no
Pulmonary collapse	Respiratory	0.683924	0.639628	0.727172	393	0.631224	0.582084	0.676246	GALNT3_20471 , HAVCR1_21422 , LRRN1_20438 , NRP2_21081 , TK1_31294	-0.0526999	-0.10184	-0.0076784	no	no
Other interstitial pulmonary diseases with fibrosis	Respiratory	0.799848	0.718274	0.858732	138	0.891834	0.834345	0.939866	CA4_20241 , CEACAM6_30362 , GDF15_20251 , SFTPD_20214 , WFDC2_21505	0.0919861	0.0344975	0.140019	yes	yes
Raynaud syndrome	Cardiovascular	0.603897	0.541501	0.678141	206	0.516385	0.440855	0.591189	CNTN5_21006 , LMNB1_31501 , PRL_21033 , SPINK6_21450 , TIGIT_31320	-0.0875117	-0.163042	-0.0127081	no	no
Right bundle branch block	Cardiovascular	0.724459	0.672438	0.773612	288	0.616357	0.552096	0.679236	ANGPTL7_21412 , CSPG4_30397 , KLK4_21391 , LRRN1_20438 , PON2_20088	-0.108102	-0.172363	-0.0452227	no	no
Respiratory failure	Respiratory	0.771159	0.731651	0.810464	438	0.781417	0.741979	0.822982	CXCL17_20622 , GDF15_20251 , LECT2_30320 , LRRN1_20438 , REG3A_20258	0.0102582	-0.02918	0.0518236	yes	no
Retinal detachments and breaks	Eye	0.578182	0.50764	0.644778	228	0.512284	0.449122	0.581436	APOL1_30708 , DSCAM_30993 , PRAME_31165 , REN_20201 , SYNGAP1_30797	-0.0658985	-0.12906	0.00325371	yes	no
Retinal vascular occlusions	Eye	0.704569	0.629229	0.778388	121	0.611787	0.529085	0.686833	ACTA2_20079 , AGER_20756 , AKR1C4_20062 , MAG_30967 , TCN1_30687	-0.0927826	-0.175485	-0.0177367	no	no
Rheumatic fever	Infections	0.679907	0.574157	0.775854	115	0.753727	0.676031	0.829134	FGF23_21411 , FOS_31221 , IGFBP7_20236 , NPPB_20049 , NTproBNP_20125	0.0738201	-0.00387601	0.149227	yes	no
Rheumatic valve dz	Cardiovascular	0.727936	0.653352	0.803562	117	0.702784	0.602033	0.790857	ANGPT2_21463 , CCL2_21004 , H2AP_31232 , IGF2BP3_30112 , NTproBNP_20125	-0.0251525	-0.125903	0.0629212	yes	no
Rheumatoid Arthritis	Musculoskeletal	0.635249	0.583832	0.687635	336	0.630379	0.567639	0.688331	CCL7_20523 , GHRL_20175 , MSLN_21380 , PDCD1_21396 , S100A12_21374	-0.00487088	-0.0676101	0.0530816	yes	no
Rosacea	Skin	0.488354	0.430609	0.548125	290	0.517307	0.460992	0.573859	ADGRV1_30877 , CD3E_31302 , ICAM5_20145 , KIF20B_30816 , TEX101_30971	0.0289528	-0.0273616	0.0855046	yes	no
Schizophrenia, schizotypal and delusional disorders	Psychiatric	0.618273	0.495531	0.725759	92	0.624385	0.508164	0.733867	IL6_21276 , ITGA11_20581 , OGT_31300 , SCGB3A2_20723 , SFTPD_20214	0.00611138	-0.110109	0.115594	yes	no
Scoliosis	Musculoskeletal	0.66031	0.593448	0.72274	150	0.634233	0.541314	0.721339	COL9A1_20550 , FOS_31221 , GALNT2_21423 , PFDN2_20892 , TNFRSF17_30589	-0.0260768	-0.118996	0.0610297	yes	no
Seborrheic dermatitis	Skin	0.536469	0.486135	0.587576	421	0.526336	0.477095	0.576063	IL19_20158 , LRRC37A2_31440 , REG3A_20258 , S100A12_21374 , TNFAIP8_20433	-0.0101335	-0.0593742	0.0395933	yes	no
Secondary Malignancy Bone	Cancers	0.679657	0.635266	0.720421	390	0.652847	0.609179	0.698906	CXCL17_20622 , KLK3_30364 , LRG1_30751 , LYPD3_21530 , SERPINA3_30786	-0.0268097	-0.0704782	0.019249	yes	no
Secondary Malignancy Brain, Other CNS and Intracranial	Cancers	0.615482	0.531254	0.690883	135	0.625701	0.539037	0.717748	C8B_30719 , CA14_21401 , CEACAM5_21171 , KLK15_31427 , WFDC2_21505	0.0102191	-0.076445	0.102266	yes	no
Secondary malignancy Liver and intrahepatic bile duct	Cancers	0.6749	0.628588	0.716338	452	0.673686	0.6301	0.717294	CCL4_20695 , CEP290_31287 , GDF15_20251 , SPP1_20322 , TSPAN1_20078	-0.00121386	-0.0448001	0.0423944	yes	no
Secondary Malignancy Lymph Nodes	Cancers	0.670242	0.633061	0.701669	644	0.598686	0.559483	0.63735	AREG_21357 , CRLF1_20699 , ELN_30301 , GLT8D2_20825 , RNASE3_20203	-0.0715563	-0.110759	-0.0328926	no	no
Secondary Malignancy Lung	Cancers	0.677436	0.625051	0.728908	330	0.676369	0.62131	0.729486	GDF15_20251 , MMP12_21439 , PDRG1_30912 , RNASE3_20203 , TNFRSF10B_20981	-0.00106634	-0.0561256	0.0520507	yes	no
Secondary or other Thrombocytopaenia	Haematological or immunological	0.681159	0.618288	0.738807	231	0.724367	0.64683	0.793389	EDAR_20525 , GADD45B_31261 , IDUA_21468 , KDR_21497 , SDC4_20216	0.0432078	-0.0343295	0.11223	yes	no
Secondary Malignancy Other organs	Cancers	0.683126	0.630984	0.736291	321	0.635768	0.585637	0.687426	C1QL2_30515 , CD200R1_20595 , HAVCR1_21422 , MMP12_21439 , RICTOR_30433	-0.0473577	-0.0974887	0.00430003	yes	no
Secondary Malignancy retroperitoneum and peritoneum	Cancers	0.633079	0.571317	0.695169	225	0.592837	0.530626	0.655814	CHGB_21038 , DRAXIN_20917 , FLT3LG_20661 , GSTT2B_31097 , LELP1_30845	-0.0402417	-0.102453	0.0227352	yes	no
Secondary Malignancy Pleura	Cancers	0.678343	0.607374	0.749512	119	0.568238	0.469044	0.661858	CNGB3_30805 , FCGR3B_20387 , GUCY2C_31318 , SEZ6L2_21289 , TNR_20957	-0.110105	-0.209299	-0.0164848	no	no
Secondary pulmonary hypertension	Cardiovascular	0.754365	0.674288	0.828578	100	0.826726	0.738099	0.900158	APOC1_30749 , C7_30766 , CRNN_21427 , NTproBNP_20125 , PROS1_30737	0.072361	-0.0162656	0.145793	yes	no
Septicaemia	Infections	0.694925	0.661957	0.727224	789	0.668459	0.6329	0.703879	BCL2_31454 , HAVCR1_21422 , SLC16A1_20799 , TCN1_30687 , TNR_20957	-0.0264658	-0.0620246	0.0089548	yes	no
Chronic sinusitis	Respiratory	0.487794	0.452368	0.52436	771	0.512332	0.474605	0.550304	CDKL5_30796 , CNTN4_21117 , MED21_30066 , MMP10_20687 , TLR3_20612	0.0245383	-0.013189	0.0625102	yes	no
Sjogren disease	Musculoskeletal	0.751774	0.662667	0.825754	102	0.769258	0.6713	0.857074	KRT8_30865 , LRRN1_20438 , MYCBP2_30996 , NRP2_21081 , TRIM21_20533	0.0174838	-0.0804743	0.1053	yes	no
Infection of skin and subcutaneous tissues	Infections	0.663661	0.627048	0.697873	982	0.633013	0.598431	0.665714	CD1C_21483 , CRYGD_31144 , HPGDS_21266 , MATN2_20767 , NCAN_21055	-0.0306479	-0.0652302	0.00205306	yes	no
Lupus erythematosus	Musculoskeletal	0.617548	0.537911	0.699932	127	0.642127	0.548273	0.732213	CCL4_20695 , CLSTN3_31092 , IGF1R_21274 , KLB_20888 , NMI_31378	0.0245783	-0.069276	0.114665	yes	no
Sleep apnoea	Respiratory	0.765411	0.718261	0.808965	477	0.646766	0.600338	0.692552	CCL23_20693 , DPT_20278 , FGF23_21411 , KIAA0319_31094 , LHB_21248	-0.118644	-0.165073	-0.072859	no	no
Spinal stenosis	Musculoskeletal	0.686425	0.645918	0.724686	532	0.658152	0.613515	0.701324	CDCP1_20940 , CYTL1_30374 , DCN_20106 , DLK1_20295 , NEFL_20871	-0.0282728	-0.0729103	0.0148984	yes	no
Spondylolisthesis	Musculoskeletal	0.682092	0.623234	0.74128	184	0.656017	0.585931	0.723877	COL9A1_20550 , DCN_20106 , NPPC_20568 , PDGFC_21183 , TIMD4_20375	-0.0260755	-0.0961611	0.041785	yes	no
Spondylosis	Musculoskeletal	0.644237	0.617242	0.673145	1127	0.651555	0.619187	0.686911	CA14_21401 , COL9A1_20550 , DCBLD2_21474 , DCN_20106 , GDF15_20251	0.00731839	-0.0250498	0.0426744	yes	no
Stable angina	Cardiovascular	0.715986	0.688585	0.74163	1226	0.700191	0.670781	0.731482	ANGPTL3_20407 , APOC1_30749 , MMP12_21439 , NTproBNP_20125 , PCSK9_20235	-0.0157946	-0.0452051	0.0154962	yes	no
Stroke NOS	Cardiovascular	0.756793	0.675976	0.832736	127	0.626866	0.550237	0.70545	AGR2_20896 , AIF1L_30204 , ERMAP_30539 , MENT_30595 , VSIG2_31371	-0.129926	-0.206556	-0.0513423	no	no
Supraventricular tachycardia	Cardiovascular	0.660988	0.59659	0.723612	222	0.599799	0.535507	0.660414	CASQ2_30063 , CEND1_30821 , NOS3_20834 , NTproBNP_20125 , POMC_30282	-0.0611883	-0.125481	-0.000573717	no	no
Thrombophilia	Haematological or immunological	0.567606	0.441108	0.689284	93	0.681757	0.575264	0.788232	CEACAM18_31251 , F10_30684 , FCGR3B_20387 , PROS1_30737 , TXNDC15_21495	0.114151	0.00765769	0.220626	yes	yes
Hypo or hyperthyroidism	Endocrine	0.680766	0.644756	0.716014	675	0.709531	0.662235	0.752114	GIP_30288 , IDS_20619 , PDCD1_21396 , TG_31359 , TSHB_20129	0.0287649	-0.0185319	0.071348	yes	no
Transient ischaemic attack	Cardiovascular	0.685133	0.63805	0.735121	398	0.642049	0.592384	0.691863	ATP5PO_20811 , DSG4_21325 , HSPB6_21408 , NEFL_20871 , TET2_31266	-0.043084	-0.0927492	0.00673033	yes	no
Tubulo-interstitial nephritis	Genitourinary	0.563224	0.457519	0.661106	112	0.503019	0.401504	0.618186	ANXA10_20886 , GRP_30264 , ICAM5_20145 , IL33_20428 , KAZALD1_21339	-0.060205	-0.16172	0.0549621	yes	no
Tinnitus	Ear	0.50612	0.453308	0.562347	341	0.517002	0.469088	0.569491	COX6B1_30317 , DDX4_30431 , ITGAX_31325 , MTPN_20080 , MZB1_20732	0.0108823	-0.0370323	0.0633707	yes	no
Trigeminal neuralgia	Neurological	0.616437	0.496606	0.71459	85	0.54568	0.432298	0.65791	FGF3_30544 , LHB_21248 , OLFM4_30665 , PAPPA_20421 , SPACA5_SPACA5B_30990	-0.0707568	-0.184139	0.0414728	yes	no
Ulcerative colitis	Digestive	0.570066	0.489925	0.657866	128	0.598519	0.509809	0.683868	ADAMTSL5_30355 , IL10_20431 , IL13_20430 , LRIG1_21429 , TRAF3IP2_30054	0.028453	-0.0602576	0.113802	yes	no
Peptic ulcer disease	Digestive	0.675483	0.636851	0.714564	549	0.602184	0.557268	0.645115	GAST_31083 , GSTP1_20876 , LTBP3_21191 , MEPE_20753 , PMS1_30943	-0.0732996	-0.118216	-0.0303683	no	no
Unstable Angina	Cardiovascular	0.679339	0.626977	0.728718	293	0.684944	0.626565	0.742788	CD244_20628 , GDF15_20251 , MMP12_21439 , NPPB_20049 , TGFBI_20417	0.0056051	-0.0527738	0.0634488	yes	no
Urinary Incontinence	Genitourinary	0.69288	0.658078	0.726863	598	0.613686	0.574699	0.653453	BPIFA2_30279 , MMP3_21083 , NRTN_20465 , PMS1_30943 , TIMP4_21147	-0.0791935	-0.118181	-0.0394269	no	no
Urolithiasis	Genitourinary	0.632304	0.586086	0.676345	412	0.594324	0.543951	0.64523	ADGRG1_21294 , APOBR_30246 , LPCAT2_21290 , MMP7_20087 , S100G_31051	-0.0379802	-0.0883534	0.0129263	yes	no
Urticaria	Skin	0.60645	0.544976	0.66653	272	0.496636	0.436863	0.557508	ACHE_30585 , CCL23_20693 , COL9A1_20550 , MFAP3L_30933 , NPDC1_20205	-0.109815	-0.169588	-0.0489426	no	no
Urinary Tract Infections	Infections	0.685806	0.658735	0.710906	1380	0.690787	0.663041	0.720368	HAVCR1_21422 , HPGDS_21266 , IL18R1_20652 , ITGA11_20581 , NEFL_20871	0.00498087	-0.0227646	0.0345627	yes	no
Viral diseases	Infections	0.634544	0.591981	0.677619	565	0.622778	0.582254	0.663651	C7_30766 , CDHR5_20193 , HAVCR1_21422 , PSMC3_31200 , TYRP1_30517	-0.0117654	-0.0522898	0.0291069	yes	no
Volvulus	Digestive	0.600387	0.502656	0.696171	101	0.511495	0.403236	0.605679	ATP5F1D_30079 , CTSV_21405 , ENPP5_20736 , GTF2IRD1_31264 , TARM1_30937	-0.0888927	-0.197151	0.00529168	yes	no
Ventricular tachycardia	Cardiovascular	0.763045	0.672235	0.850181	113	0.734399	0.632552	0.832874	ACP6_21432 , IGDCC4_30402 , NTproBNP_20125 , REN_20201 , XPNPEP2_21508	-0.0286464	-0.130493	0.0698294	yes	no
Venous thromboembolic disease	Cardiovascular	0.670372	0.624336	0.717117	323	0.621657	0.564639	0.676661	ADM_21467 , CCL23_20693 , CD302_21328 , H2AP_31232 , MRPL24_30178	-0.0487152	-0.105733	0.00628876	yes	no
						0.720702

### Sheet: Table S4
Supplementary Table 4. Predictive performance of protein-based model compared to benchmark patient information models.
	Explore 1536 + Expansion panels											Explore 1536 panels
Disease	Specialty	C-index	95% CI lower bound (C-index)	95% CI upper bound (C-index)	delta C-index (protein-based model - patient information model)	95% CI lower bound (delta C-index)	95% CI upper bound (delta C-index)	N incident cases	N proteins included in the final model	Significant change over the patient information model	Protein predictors	C-index	95% CI lower bound (C-index)	95% CI upper bound (C-index)	delta C-index (protein-based model - patient information model)	95% CI lower bound (delta C-index)	95% CI upper bound (delta C-index)	N incident cases	N proteins included in the final model		Significant change over the patient information model	Protein predictors
Coeliac disease	Digestive	0.889464	0.795103	0.966457	0.306387	0.212027	0.38338	88	20	yes	TGM2_20141 , NOS2_30087 , ITGB7_21393 , CD160_20647 , PPP1R14D_30997 , RBP2_21365 , CCL25_20674 , MLN_20541 , FGF19_20715 , HMOX1_20217 , CEND1_30821 , MILR1_20482 , CDH2_20170 , CKMT1A_CKMT1B_20721 , CPA2_21060 , GTF2IRD1_31264 , SEPTIN3_31025 , BCL2L15_30498 , FABP2_20200 , HSD17B14_31098	0.902266	0.819005	0.969196	0.319189	0.235928	0.386119	88	20		yes	TGM2_20141 , ITGB7_21393 , CD160_20647 , RBP2_21365 , FGF19_20715 , HMOX1_20217 , MLN_20541 , CCL25_20674 , CDH2_20170 , FABP2_20200 , MILR1_20482 , CKMT1A_CKMT1B_20721 , IL18RAP_20900 , CXCL9_20675 , CPA2_21060 , DCN_20106 , CA12_21344 , IL2RA_20267 , KLRD1_20632 , HLA_DRA_20520
Hyperparathyroidism	Endocrine	0.906526	0.856798	0.945236	0.281681	0.231953	0.320391	110	5	yes	CDHR1_20808 , PCDH12_31045 , PTH_30963 , SOD3_30683 , SPP1_20322	0.887983	0.818204	0.946424	0.263138	0.193359	0.321579	110	20		yes	CDHR1_20808 , SPP1_20322 , ERBB4_21510 , CPE_21392 , CDH15_21005 , MEPE_20753 , CTSV_21405 , CRH_21257 , MATN2_20767 , SETMAR_20948 , OMD_20725 , CGREF1_20152 , CRX_20070 , COL1A1_20335 , MMP7_20087 , CDH6_20157 , SERPINB5_20064 , FGF23_21411 , TSPAN1_20078 , FUT3_FUT5_21013
Multiple myeloma and malignant plasma cell neoplasms	Cancers	0.904461	0.858206	0.948938	0.252831	0.206575	0.297308	98	5	yes	FCRLB_21193 , QPCT_20320 , SLAMF7_20602 , TNFRSF17_30589 , TNFSF13B_20272	0.889138	0.807324	0.960171	0.237508	0.155694	0.30854	98	20		yes	SLAMF7_20602 , TNFSF13_20733 , QPCT_20320 , FCRLB_21193 , TNFRSF13B_20702 , TNFSF13B_20272 , GKN1_20885 , CDHR1_20808 , LY9_20670 , CD48_20692 , IDS_20619 , SIGLEC15_20812 , GDNF_20861 , CD79B_20635 , FCRL2_20639 , ADGRB3_20974 , CLPP_20910 , PTK7_20880 , CD28_21265 , S100A16_20878
Non-Hodgkin Lymphoma	Cancers	0.811095	0.735405	0.876642	0.216968	0.141278	0.282515	171	5	yes	BCL2_31454 , CXCL13_21024 , IL10_20431 , PDCD1_21396 , SCG3_20728	0.77467	0.70005	0.84646	0.180543	0.105923	0.252333	171	5		yes	CXCL13_21024 , IL10_20431 , PDCD1_21396 , SCG3_20728 , TEK_21496
Diabetic neurological complications	Neurological	0.883773	0.801829	0.955948	0.199395	0.117452	0.27157	90	20	yes	CD276_20680 , DMP1_30213 , PLA2G7_21105 , REN_20201 , B3GNT7_30281 , LRRC38_30924 , DSG4_21325 , TPK1_30338 , MATN3_20979 , LIFR_20606 , HEBP1_20063 , BPIFB1_20308 , AOC3_20389 , PLXNB2_20317 , PQBP1_21172 , CEP164_20441 , SPINK4_20509 , DPP6_21354 , DCBLD2_21474 , HSPA2_31424	0.850236	0.746796	0.939793	0.165859	0.062418	0.255415	90	20		yes	PLA2G7_21105 , CD276_20680 , REN_20201 , DSG4_21325 , MATN3_20979 , LIFR_20606 , BPIFB1_20308 , PQBP1_21172 , HEBP1_20063 , CEP164_20441 , CSF2RA_20915 , PLXNB2_20317 , ST3GAL1_21322 , AOC3_20389 , DPP6_21354 , DLK1_20295 , CRNN_21427 , GALNT2_21423 , APOH_21072 , SPINK4_20509
Liver fibrosis, sclerosis and cirrhosis	Digestive	0.835166	0.754459	0.913156	0.179394	0.0986876	0.257384	120	10	yes	CEACAM1_21528 , COQ7_30217 , FRZB_20968 , GPR15L_31511 , HLA_DRA_20520 , HYOU1_20300 , IGFBP3_20398 , MME_21307 , MUC13_20866 , RBM25_31236	0.82538	0.732219	0.905639	0.169608	0.0764472	0.249867	120	10		yes	CEACAM1_21528 , FRZB_20968 , HLA_DRA_20520 , HMOX1_20217 , HYOU1_20300 , IGFBP3_20398 , IL6_20563 , LYPD8_21251 , MME_21307 , MUC13_20866
End stage renal disease	Genitourinary	0.869707	0.805524	0.928373	0.168141	0.103958	0.226808	112	5	yes	DEFB103A_DEFB103B_30534 , ECSCR_30831 , FZD8_30818 , NT5C1A_31102 , SCGB3A1_30577	0.873238	0.797806	0.938333	0.171672	0.0962401	0.236767	112	5		yes	C1QA_20654 , CD300LF_21469 , HAVCR1_21422 , IDS_20619 , RARRES1_21177
Monoclonal gammopathy of undetermined significance	Cancers	0.841823	0.755538	0.917202	0.167133	0.0808477	0.242512	85	5	yes	FCRLB_21193 , QPCT_20320 , RNF43_31291 , SLAMF7_20602 , TNFRSF13B_20702	0.847608	0.772331	0.913579	0.172918	0.097641	0.238889	85	5		yes	FCRLB_21193 , OMD_20725 , QPCT_20320 , SLAMF7_20602 , TNFRSF13B_20702
Dilated cardiomyopathy	Cardiovascular	0.891537	0.828789	0.944002	0.167132	0.104383	0.219596	112	5	yes	HRC_30211 , NPPB_20049 , NTproBNP_20125 , TNNI3_20050 , TPBGL_30928	0.888693	0.827397	0.940188	0.164288	0.102992	0.215782	112	5		yes	ACE2_20105 , ARID4B_20803 , NPPB_20049 , NTproBNP_20125 , TNNI3_20050
Other Cardiomyopathy	Cardiovascular	0.819673	0.72766	0.895902	0.148782	0.0567684	0.225011	120	5	yes	CLUL1_20198 , FRZB_20968 , IGFBP7_20236 , IL2_20419 , NTproBNP_20125	0.82229	0.734668	0.893748	0.151399	0.0637762	0.222857	120	5		yes	ADA_20645 , CLUL1_20198 , FRZB_20968 , IGFBP7_20236 , NTproBNP_20125
Primary Malignancy_Prostate	Cancers	0.870086	0.848147	0.890475	0.143742	0.121803	0.164131	761	10	yes	ADAMTS15_21275 , IL17A_20469 , INSL3_31129 , KLK3_30364 , LECT2_30320 , LTBP2_20254 , PRR5_30457 , SCARF2_21048 , SPINT3_31509 , TSPAN1_20078	0.74846	0.72455	0.774257	0.022116	-0.00179405	0.0479126	761	5		no	ADAMTS15_21275 , GP2_20090 , IL17A_20469 , REN_20201 , TSPAN1_20078
Diabetes Type I	Endocrine	0.85318	0.788909	0.911914	0.14233	0.0780593	0.201065	150	10	yes	CFC1_21261 , CTRB1_21150 , FGF16_30535 , FGFBP1_21507 , HNF1A_30919 , MUC13_20866 , NFASC_20634 , PLA2G1B_20252 , PLA2G7_21105 , PLXNB2_20317	0.853558	0.793956	0.902456	0.142708	0.0831061	0.191606	150	10		yes	CFC1_21261 , CRNN_21427 , FGFBP1_21507 , KLK4_21391 , MUC13_20866 , PLA2G1B_20252 , PLA2G7_21105 , PTH1R_20571 , VSTM2L_20067 , VWF_20256
Primary or Idiopathic Thrombocytopaenia	Haematological or immunological	0.716822	0.600507	0.821751	0.140889	0.0245743	0.245819	81	20	yes	SDC4_20216 , HLA_A_31048 , HS3ST3B1_21303 , RLN2_30601 , COL28A1_30969 , ATP5PO_20811 , HSP90B1_20829 , SHD_30098 , ENPEP_30135 , DKK4_20934 , VNN1_30711 , RCOR1_20073 , IL2_20419 , MICALL2_30889 , CD33_21472 , CXCL13_21024 , PTN_20083 , LAG3_21315 , MRPL52_31239 , CDC25A_31189	0.782124	0.649446	0.891614	0.206191	0.073514	0.315682	81	20		yes	HS3ST3B1_21303 , ATP5PO_20811 , HSP90B1_20829 , SDC4_20216 , RCOR1_20073 , DKK4_20934 , IL2_20419 , IL24_20440 , CD33_21472 , KIR3DL1_21185 , PTH1R_20571 , SELPLG_20560 , PTN_20083 , GLO1_20107 , ARSA_21138 , SLAMF6_21254 , PSG1_20916 , BAIAP2_21250 , CEACAM21_20548 , AKR1C4_20062
Iron deficiency anaemia	Haematological or immunological	0.772258	0.741742	0.803336	0.128434	0.0979188	0.159513	1089	20	yes	TFRC_20369 , TF_30783 , ACP5_20314 , CHGA_30403 , FGF23_21411 , PLA2G7_21105 , EPO_20522 , GAST_31083 , TFF2_20787 , ICAM4_20578 , PTPRF_20310 , TGFBI_20417 , MET_20269 , MMP7_20087 , KIR2DL3_21196 , ANXA10_20886 , CHI3L1_20399 , NTF3_20591 , SCT_30951 , COCH_30305	0.751984	0.72231	0.78517	0.108161	0.0784861	0.141346	1089	20		yes	TFRC_20369 , ACP5_20314 , FGF23_21411 , TFF2_20787 , ANXA10_20886 , PLA2G7_21105 , EPO_20522 , MMP7_20087 , TGFBI_20417 , KIR2DL3_21196 , ICAM4_20578 , PTPRF_20310 , CHI3L1_20399 , CPM_21054 , MET_20269 , CST7_20704 , CDHR2_21282 , NTF3_20591 , AHSP_21078 , GOLM2_21044
Leukaemia	Cancers	0.73651	0.650316	0.818253	0.122913	0.0367179	0.204655	127	20	yes	FCRL2_20639 , CRX_20070 , FCRL3_20443 , SLAMF6_21254 , PITHD1_31215 , FCER2_21133 , TIMP2_30318 , AMOTL2_31351 , STOML2_31183 , FZD8_30818 , FAM171B_31338 , DEFB116_30823 , CD200_20603 , KLK4_21391 , FCRL5_21111 , TCL1A_20987 , CD5_21449 , HGF_20656 , LEO1_30991 , TSC1_30478	0.720027	0.63038	0.806442	0.106429	0.0167819	0.192845	127	5		yes	CRX_20070 , FCER2_21133 , FCRL2_20639 , FCRL3_20443 , SLAMF6_21254
Thrombophilia	Haematological or immunological	0.689776	0.582493	0.799879	0.12217	0.0148871	0.232273	93	5	yes	CEACAM18_31251 , F10_30684 , FCGR3B_20387 , PROS1_30737 , TXNDC15_21495	0.579837	0.465597	0.687485	0.0122308	-0.102009	0.119879	93	5		no	CEACAM3_21245 , CELA3A_20298 , F7_20372 , FCGR3B_20387 , TXNDC15_21495
Secondary pulmonary hypertension	Cardiovascular	0.875482	0.814227	0.925786	0.121117	0.0598625	0.171421	100	20	yes	NTproBNP_20125 , C7_30766 , PROS1_30737 , NPPB_20049 , CRNN_21427 , APOC1_30749 , FGF9_31193 , MAMDC2_30309 , METAP1_20815 , PHLDB2_31167 , ADM_21467 , RGMA_21065 , IGFBP7_20236 , PDIA5_31209 , SLC44A4_30897 , PGM2_30904 , ANGPT2_21463 , SCGB3A1_30577 , ZPR1_30801 , CDC25A_31189	0.875538	0.800939	0.935127	0.121174	0.0465742	0.180763	100	10		yes	ADM_21467 , ANGPT2_21463 , CRNN_21427 , EDAR_20525 , IGFBP7_20236 , IL13RA1_21504 , JUN_20424 , NPPB_20049 , NTproBNP_20125 , RGMA_21065
Hypothyroidism	Endocrine	0.779247	0.742565	0.81653	0.120796	0.084114	0.158079	675	10	yes	CD70_20599 , CXCL13_21024 , ENPEP_30135 , PDCD1_21396 , PPM1B_30548 , S100A13_30529 , SERPINA7_30724 , SLC39A5_20539 , TG_31359 , TSHB_20129	0.780608	0.741779	0.819032	0.122157	0.0833282	0.160581	675	10		yes	CD70_20599 , CPA2_21060 , CXCL13_21024 , DUOX2_20059 , PDCD1_21396 , SLC39A5_20539 , SSC5D_20351 , TEK_21496 , TSHB_20129 , VTCN1_21164
Sjogren’s disease	Musculoskeletal	0.869623	0.803736	0.923033	0.117849	0.051962	0.171258	102	10	yes	CRISP3_30715 , CXCL13_21024 , GH1_20220 , KRT8_30865 , LRRC38_30924 , LRRN1_20438 , MYCBP2_30996 , NRP2_21081 , TNFSF8_30384 , TRIM21_20533	0.874658	0.825561	0.916495	0.122884	0.0737872	0.16472	102	10		yes	ATF2_20798 , CLPS_21156 , CXCL13_21024 , GH1_20220 , LRRN1_20438 , MICB_MICA_20593 , NRP2_21081 , SDC1_20169 , TRIM21_20533 , VIM_20053
Primary pulmonary hypertension	Cardiovascular	0.837292	0.790358	0.882402	0.117464	0.0705291	0.162573	289	20	yes	NPPB_20049 , NTproBNP_20125 , ROBO2_21007 , ENPEP_30135 , FGFBP2_30395 , LTBP2_20254 , SFRP1_20984 , ACP5_20314 , SPON1_20759 , CA4_20241 , SLC34A3_31203 , ACE2_20105 , AHSG_30706 , SERPINA7_30724 , SLC44A4_30897 , CDC123_31242 , SPINK8_30153 , LYPLA2_30817 , S100A3_31352 , MFAP4_30598	0.83612	0.785262	0.882179	0.116292	0.0654331	0.162351	289	5		yes	CA4_20241 , LTBP2_20254 , NPPB_20049 , NTproBNP_20125 , SPON1_20759
Motor neuron disease	Neurological	0.714152	0.647319	0.778272	0.111727	0.0448951	0.175848	244	5	yes	CST5_20995 , EGFLAM_31496 , NEFL_20871 , PODXL2_21487 , TMED10_30068	0.719968	0.656391	0.786937	0.117543	0.0539672	0.184512	244	5		yes	CA3_20271 , CD300E_21418 , ITGAV_21416 , NEFL_20871 , PODXL2_21487
Rheumatic fever	Infections	0.786673	0.695515	0.866106	0.106766	0.015608	0.186199	115	10	yes	ANGPT2_21463 , DEFB116_30823 , FGF23_21411 , FOS_31221 , HAVCR1_21422 , HIF1A_30425 , IGFBP7_20236 , NPPB_20049 , NTproBNP_20125 , UGDH_30081	0.772297	0.686292	0.848561	0.0923895	0.00638526	0.168654	115	10		yes	FABP9_20501 , FES_21207 , FGF23_21411 , HAVCR1_21422 , IGFBP7_20236 , JCHAIN_20494 , NPPB_20049 , NTproBNP_20125 , TRIM5_20526 , VSIR_20131
Psoriasis	Skin	0.694289	0.633444	0.757097	0.105645	0.0447999	0.168454	261	5	yes	DEFB4A_DEFB4B_21373 , IL19_20158 , KCTD5_31148 , PI3_20326 , PRKD2_30140	0.705661	0.649447	0.766274	0.117018	0.0608029	0.17763	261	5		yes	AREG_21357 , DEFB4A_DEFB4B_21373 , IL19_20158 , NRTN_20465 , PI3_20326
Disorders of autonomic nervous system	Neurological	0.723829	0.609986	0.825281	0.10549	-0.00835332	0.206942	81	10	no	AGBL2_30793 , AREG_21357 , CCL24_20772 , CRISP2_21456 , DCDC2C_31235 , EPGN_31373 , IGFBP3_20398 , RAB3GAP1_30829 , SFTPA2_21218 , TMEM25_31015	0.783765	0.713137	0.853031	0.165426	0.0947981	0.234692	81	20		yes	CRISP2_21456 , CCL24_20772 , ACTN4_20435 , MAPT_20830 , TDGF1_20816 , SFTPA2_21218 , IGFBP3_20398 , AREG_21357 , SELPLG_20560 , NCAM2_21095 , ACAN_20159 , PTK7_20880 , RNASET2_20321 , ADAMTS13_20249 , CD70_20599 , PRELP_20766 , KIT_20370 , DSG4_21325 , PTEN_20794 , CEACAM5_21171
Hepatic failure	Digestive	0.80102	0.704391	0.88661	0.103902	0.00727347	0.189493	85	5	yes	CSTB_20294 , FCN2_20382 , GPRC5C_31340 , SLAMF1_20496 , STC1_21014	0.770275	0.646975	0.878092	0.0731577	-0.050142	0.180975	85	10		no	ADA_20645 , ANG_20403 , CSTB_20294 , FCN2_20382 , ICAM5_20145 , MEPE_20753 , SIGLEC15_20812 , SLAMF1_20496 , STC1_21014 , TNR_20957
Leiomyoma of uterus	Benign neoplasm or Carcinoma in situ	0.750106	0.697928	0.798227	0.102263	0.0500851	0.150384	420	10	yes	BMP4_20994 , CDH3_21008 , CHRDL2_20223 , DNPEP_31118 , FGF23_21411 , GFRAL_31091 , LEFTY2_21454 , PAEP_20925 , SEZ6L2_21289 , TSPAN1_20078	0.7447	0.69499	0.791399	0.0968567	0.0471471	0.143556	420	5		yes	CDH3_21008 , CHRDL2_20223 , FGF23_21411 , LEFTY2_21454 , PAEP_20925
Portal hypertension	Digestive	0.856212	0.780489	0.924186	0.100261	0.0245388	0.168235	94	20	yes	CA9_21417 , C7_30766 , PON1_30704 , KRT8_30865 , TFF2_20787 , PLXDC1_21258 , SEL1L_30196 , BCHE_30717 , GPR15L_31511 , CLSTN3_31092 , SPINK1_21097 , ITIH5_31430 , KRT17_30092 , SLC34A3_31203 , COL4A1_20208 , THBS2_21104 , COQ7_30217 , NFASC_20634 , CRYBB2_31081 , LMNB1_31501	0.900573	0.841327	0.954054	0.144623	0.0853763	0.198103	94	10		yes	CA9_21417 , CDHR2_21282 , COL4A1_20208 , FCRLB_21193 , NFASC_20634 , PLXDC1_21258 , SPINK1_21097 , TFF2_20787 , THBS2_21104 , TNFRSF12A_21482
Diabetic ophthalmic complications	Eye	0.874063	0.84389	0.901669	0.0992247	0.0690519	0.126831	489	20	yes	PLXNB2_20317 , ACP5_20314 , APOA4_30733 , TPK1_30338 , IL11_20455 , GDF15_20251 , TGFBI_20417 , ENPP7_20689 , HSD11B1_20575 , PAPPA_20421 , STX5_30432 , ADGRG2_20189 , ERBB4_21510 , MYH4_30061 , NFASC_20634 , MTR_30110 , FAM171A2_31005 , DPP6_21354 , SEZ6L2_21289 , GALNT2_21423	0.884442	0.85667	0.90759	0.109603	0.0818317	0.132752	489	20		yes	PLXNB2_20317 , ACP5_20314 , ENPP7_20689 , GDF15_20251 , TGFBI_20417 , SEZ6L2_21289 , CES2_21366 , NFASC_20634 , HSD11B1_20575 , KLRB1_20629 , CREG1_21515 , GALNT2_21423 , IL11_20455 , ERBB4_21510 , APOM_20374 , ADGRG2_20189 , DPP6_21354 , HAVCR1_21422 , PRCP_20337 , TPSAB1_20642
Vitamin B12 deficiency anaemia	Haematological or immunological	0.749929	0.67665	0.815346	0.0961368	0.0228579	0.161554	220	10	yes	CA9_21417 , CBLIF_20179 , CHGA_30403 , DEFB118_30858 , GAST_31083 , LRP2BP_30907 , RIPK4_30138 , S100A16_20878 , TCN1_30687 , TCN2_20341	0.705336	0.648357	0.762481	0.0515442	-0.00543551	0.108689	220	10		no	CBLIF_20179 , EFNA1_21125 , EPO_20522 , IL2_20419 , ITGA11_20581 , MTPN_20080 , RTN4R_21424 , S100A16_20878 , SEMA4C_21329 , TCN2_20341
Diabetes Type II	Endocrine	0.897509	0.88423	0.910247	0.0926736	0.0793941	0.105411	1905	20	yes	PLXNB2_20317 , GDF15_20251 , MATN3_20979 , NFASC_20634 , SCARA5_21058 , CILP_30399 , SHBG_30685 , APOC1_30749 , DIPK2B_30582 , IGFBP1_20246 , APOM_20374 , LPL_20188 , SERPINA12_20219 , COL15A1_30396 , CREG1_21515 , LGALS4_20748 , SERPINI1_30604 , PAM_20291 , PLA2G7_21105 , PON3_20777	0.896968	0.883309	0.909734	0.0921321	0.0784734	0.104898	1905	20		yes	PLXNB2_20317 , GDF15_20251 , NFASC_20634 , MATN3_20979 , SCARA5_21058 , APOM_20374 , IGFBP1_20246 , LPL_20188 , PON3_20777 , CREG1_21515 , SERPINA12_20219 , LGALS4_20748 , RTN4R_21424 , PLA2G7_21105 , IL18R1_20652 , KLK14_21407 , PAM_20291 , TNFSF12_20624 , BCAN_20998 , GHRL_20175
Other interstitial pulmonary diseases with fibrosis	Respiratory	0.891834	0.834345	0.939866	0.0919861	0.0344975	0.140019	138	5	yes	CA4_20241 , CEACAM6_30362 , GDF15_20251 , SFTPD_20214 , WFDC2_21505	0.902465	0.854505	0.942953	0.102617	0.0546567	0.143105	138	5		yes	AGER_20756 , CA4_20241 , GDF15_20251 , SFTPD_20214 , WFDC2_21505
Infection of bones and joints	Infections	0.68267	0.587145	0.776683	0.0900052	-0.00551987	0.184017	114	20	no	INPP5J_30975 , UMOD_20237 , REXO2_30075 , GPIHBP1_31469 , IL34_20809 , DMP1_30213 , BCAT1_30312 , GFOD2_21216 , PAEP_20925 , TET2_31266 , ERBB3_20705 , NELL1_21494 , GHRHR_20841 , AKR1B10_30955 , VNN2_21310 , TNFSF12_20624 , ZP4_31185 , TOMM20_30353 , CES3_21340 , KIR3DL2_31191	0.635299	0.531118	0.743614	0.0426333	-0.0615477	0.150949	114	10		no	ARG1_21445 , ERBB3_20705 , GFOD2_21216 , GHRHR_20841 , IL34_20809 , PAEP_20925 , TNFSF12_20624 , UMOD_20237 , VWC2_20936 , WFDC2_21505
Chronic Kidney Disease	Genitourinary	0.841993	0.819164	0.864307	0.0821203	0.0592912	0.104435	1103	5	yes	CDNF_21318 , GDF15_20251 , HAVCR1_21422 , NTproBNP_20125 , WNT9A_20460	0.855239	0.831125	0.876197	0.0953665	0.0712531	0.116325	1103	20		yes	HAVCR1_21422 , WNT9A_20460 , NTproBNP_20125 , CDNF_21318 , GDF15_20251 , MB_20263 , FASLG_20665 , CD59_20339 , DCN_20106 , ADGRG1_21294 , SNCG_20971 , VMO1_21381 , IGFBP4_21158 , TCL1A_20987 , NAAA_20931 , CHIT1_20312 , SPINK4_20509 , CCL24_20772 , NFASC_20634 , TREM2_20731
Hydrocoele	Genitourinary	0.64459	0.557556	0.731995	0.0810067	-0.00602747	0.168412	118	10	no	ACRV1_30513 , CAMLG_30952 , EDDM3B_31365 , IDS_20619 , KLK3_30364 , NCAN_21055 , RET_21346 , TEX101_30971 , VIT_30334 , WFIKKN1_20939	0.643176	0.561786	0.72629	0.0795925	-0.00179651	0.162707	118	20		no	IDS_20619 , RET_21346 , NCAN_21055 , WFIKKN1_20939 , TNC_20359 , CA14_21401 , PRL_21033 , MCAM_20343 , HMOX1_20217 , NPPC_20568 , PROK1_20543 , PNPT1_20445 , TP53_21232 , OGN_21123 , MAGED1_21181 , LYPD8_21251 , CXCL14_20458 , SLAMF6_21254 , ATP5PO_20811 , MSTN_20115
Secondary or other Thrombocytopaenia	Haematological or immunological	0.757747	0.686545	0.81908	0.0765881	0.00538538	0.137921	231	10	yes	CA11_21195 , EDAR_20525 , GADD45B_31261 , IDUA_21468 , ITGB1BP1_21268 , KDR_21497 , SDC4_20216 , SLAMF6_21254 , TIGAR_20894 , ZP3_30265	0.766022	0.70481	0.822863	0.0848626	0.0236505	0.141704	231	20		yes	SDC4_20216 , ITGB1BP1_21268 , EDAR_20525 , CA11_21195 , AMIGO2_21370 , KDR_21497 , SLAMF6_21254 , IDUA_21468 , PCDH1_20614 , TIGAR_20894 , CD276_20680 , KIT_20370 , DLK1_20295 , SIGLEC15_20812 , IL33_20428 , NCAM1_20354 , KIR3DL1_21185 , GP1BA_20381 , HAVCR1_21422 , MMP8_21019
Primary Malignancy_Breast	Cancers	0.596209	0.558135	0.633441	0.0763048	0.03823	0.113536	700	5	yes	ANGPTL4_20703 , AREG_21357 , CRLF1_20699 , GAL_20727 , SIGLEC10_20537	0.596209	0.558135	0.633441	0.0763048	0.03823	0.113536	700	5		yes	ANGPTL4_20703 , AREG_21357 , CRLF1_20699 , GAL_20727 , SIGLEC10_20537
Benign neoplasm of stomach and duodenum	Benign neoplasm or Carcinoma in situ	0.748815	0.7107	0.788161	0.0736282	0.0355126	0.112974	673	5	yes	CHGA_30403 , GAST_31083 , GDF15_20251 , SCT_30951 , TFF1_21154	0.72971	0.695068	0.764179	0.0545234	0.0198806	0.0889923	673	10		yes	AMN_20492 , CA9_21417 , CBLIF_20179 , CD34_21025 , CGA_21069 , GDF15_20251 , GHRL_20175 , GUCA2A_21101 , KITLG_20196 , REG4_20784
Benign neoplasm of brain and other parts of central nervous system	Benign neoplasm or Carcinoma in situ	0.600349	0.509148	0.687424	0.0735396	-0.0176608	0.160615	133	20	no	PRL_21033 , KRT17_30092 , EXTL1_30114 , KIR3DL1_21185 , PPT1_30947 , ATP5PO_20811 , ATF2_20798 , KIR3DL2_31191 , BCL7A_31218 , HSP90B1_20829 , CRH_21257 , SH3BGRL2_30863 , FETUB_20404 , STX1B_30934 , XPNPEP2_21508 , SETMAR_20948 , FUS_21256 , FABP6_20076 , GFRA3_20933 , REG3G_31408	0.56411	0.482359	0.646297	0.0373011	-0.0444503	0.119488	133	20		no	PRL_21033 , ATF2_20798 , KIR3DL1_21185 , HSP90B1_20829 , ATP5PO_20811 , XPNPEP2_21508 , SETMAR_20948 , CRH_21257 , FUS_21256 , CEACAM21_20548 , IL13RA1_21504 , TLR3_20612 , FETUB_20404 , GFRA3_20933 , CCL23_20693 , REN_20201 , FABP6_20076 , NT5E_21498 , VEGFD_20662 , JCHAIN_20494
Hypo or hyperthyroidism	Endocrine	0.752432	0.712129	0.790091	0.0716656	0.0313627	0.109324	675	10	yes	CD70_20599 , CPA2_21060 , FGF23_21411 , GIP_30288 , IDS_20619 , INSL3_31129 , PDCD1_21396 , TG_31359 , TSHB_20129 , VTCN1_21164	0.743429	0.701959	0.780931	0.0626623	0.0211923	0.100165	675	5		yes	FGF23_21411 , IDS_20619 , PAMR1_21153 , PDCD1_21396 , TSHB_20129
Keratitis	Skin	0.530267	0.406691	0.652689	0.0715884	-0.0519876	0.19401	89	5	no	ARMCX2_30792 , CBLN4_21386 , PCSK7_31410 , PDE1C_31201 , SAG_30874	0.496723	0.384172	0.611078	0.038045	-0.0745066	0.1524	89	5		no	CBLN4_21386 , DNAJB8_20093 , ING1_20853 , LAMP2_21035 , SIGLEC10_20537
Fatty Liver	Digestive	0.797922	0.754394	0.837802	0.0703772	0.0268493	0.110257	410	20	yes	SAT1_30111 , EPB41L5_30886 , CDHR1_20808 , CEP290_31287 , PFDN2_20892 , IZUMO1_31159 , MST1_30713 , FUOM_30626 , KRT17_30092 , SIRPA_20304 , GUSB_20296 , PITHD1_31215 , ANK2_30161 , INSL5_31448 , OMP_30835 , TNFRSF6B_20964 , MUC16_21378 , GSTT2B_31097 , TP53BP1_30470 , MANSC4_30141	0.81702	0.777028	0.8534	0.0894753	0.0494827	0.125855	410	20		yes	CDHR1_20808 , PFDN2_20892 , GUSB_20296 , SIRPA_20304 , PTPRF_20310 , FUT8_20992 , S100A4_21519 , MUC16_21378 , FCRL6_20529 , PDCD6_20163 , DCBLD2_21474 , TNFRSF6B_20964 , PSG1_20916 , KIR2DL3_21196 , CTSO_20660 , PPY_21516 , NTF4_21208 , NCS1_21458 , FGF21_21402 , GGT1_21075
Aspiration pneumonitis	Respiratory	0.759907	0.678899	0.832465	0.0672674	-0.0137402	0.139826	140	20	no	NEFL_20871 , GFAP_21247 , MBL2_30759 , CCDC80_20226 , CCL25_20674 , TPSAB1_20642 , CDHR5_20193 , MEGF9_20285 , MLN_20541 , SCN3A_30903 , C7_30766 , IL10RA_20420 , TFF3_20371 , SNU13_30052 , FABP6_20076 , ITGB2_20315 , IGFBP7_20236 , DGCR6_30859 , HMOX1_20217 , SPRING1_31197	0.770442	0.699552	0.834804	0.0778034	0.00691247	0.142165	140	10		yes	CCDC80_20226 , CCL25_20674 , CDHR5_20193 , FABP6_20076 , IGFBP7_20236 , IL10RA_20420 , MEGF9_20285 , MLN_20541 , NEFL_20871 , TPSAB1_20642
Other anaemias	Haematological or immunological	0.719087	0.692617	0.74469	0.0671977	0.0407279	0.0928002	1485	10	yes	ANXA10_20886 , CDHR2_21282 , CHGA_30403 , CLEC3B_30756 , CRTAC1_20279 , FGF23_21411 , MEGF9_20285 , MMP7_20087 , SEZ6L2_21289 , TF_30783	0.719568	0.692954	0.743988	0.0676782	0.0410651	0.092099	1485	20		yes	FGF23_21411 , ANXA10_20886 , CRTAC1_20279 , CA4_20241 , VNN2_21310 , DGKZ_20466 , TFF1_21154 , TFRC_20369 , SEZ6L2_21289 , MEGF9_20285 , CDHR2_21282 , MMP7_20087 , TGFBI_20417 , PLA2G7_21105 , CTSL_20228 , HMOX1_20217 , IL15_20562 , TSPAN1_20078 , DPP4_20406 , ADAMTS8_21502
Nonrheumatic mitral valve disorders	Cardiovascular	0.785287	0.734999	0.833796	0.0662347	0.0159462	0.114743	291	10	yes	ADM_21467 , CCER2_30221 , CD8A_21018 , HAVCR1_21422 , ICAM5_20145 , NPPB_20049 , NRTN_20465 , NTproBNP_20125 , RGS8_20454 , UMOD_20237	0.782694	0.731932	0.830938	0.0636417	0.0128796	0.111886	291	5		yes	ADM_21467 , HAVCR1_21422 , NPPB_20049 , NTproBNP_20125 , UMOD_20237
Endometrial hyperplasia and hypertrophy	Genitourinary	0.719907	0.633893	0.799612	0.0651181	-0.0208962	0.144823	93	5	no	CNPY2_20069 , LAMB1_30280 , LRRC37A2_31440 , PAEP_20925 , RSPO1_20938	0.665745	0.575115	0.747857	0.0109553	-0.079674	0.0930676	93	5		no	CNPY2_20069 , ITM2A_20504 , PAEP_20925 , RSPO1_20938 , TNFRSF10A_20967
Postmenopausal bleeding	Genitourinary	0.554636	0.506423	0.602524	0.0649499	0.0167364	0.112837	479	5	yes	CHRDL2_20223 , GAL_20727 , LEFTY2_21454 , NPTXR_20191 , RALY_31382	0.541754	0.490799	0.589373	0.0520679	0.00111211	0.0996864	479	5		yes	CHRDL2_20223 , GAL_20727 , LEFTY2_21454 , NPTXR_20191 , SCGN_20457
Glomerulonephritis	Genitourinary	0.79435	0.714564	0.862413	0.0632633	-0.0165222	0.131327	130	10	no	ADAMTS4_30471 , COQ7_30217 , ENTPD6_20100 , GIPR_30542 , HAVCR1_21422 , IL36A_30472 , RAD51_31254 , SLC16A1_20799 , SNX18_31476 , TCN2_20341	0.786991	0.708948	0.861016	0.0559046	-0.0221389	0.129929	130	5		no	DEFA1_DEFA1B_20344 , ENTPD6_20100 , HAVCR1_21422 , SLC16A1_20799 , TCN2_20341
Pancreatitis	Digestive	0.679112	0.617466	0.744306	0.0613183	-0.000327563	0.126512	199	10	no	AAMDC_30236 , ARMCX2_30792 , CCL16_20334 , CCL20_20671 , DEFB118_30858 , FGF9_31193 , FURIN_21514 , IGFBPL1_20155 , IL19_20158 , STAU1_31210	0.670861	0.60491	0.739504	0.0530669	-0.0128842	0.121711	199	5		no	CCL16_20334 , CCL20_20671 , FURIN_21514 , IGFBPL1_20155 , STXBP3_21240
Heart failure	Cardiovascular	0.810654	0.7805	0.839582	0.0608794	0.0307254	0.0898076	832	5	yes	HAVCR1_21422 , IGFBP7_20236 , LTBP2_20254 , NTproBNP_20125 , TNXB_21107	0.811521	0.781223	0.840622	0.0617467	0.0314489	0.0908477	832	10		yes	GDF15_20251 , HAVCR1_21422 , IGFBP7_20236 , KLK14_21407 , LTBP2_20254 , MMP12_21439 , NPPB_20049 , NTproBNP_20125 , PSPN_20511 , TNXB_21107
Lupus erythematosus	Musculoskeletal	0.675377	0.590611	0.757304	0.0578287	-0.0269379	0.139755	127	10	no	ATP1B1_30124 , CCL4_20695 , CCND2_31316 , CEACAM18_31251 , CLSTN3_31092 , DSCAM_30993 , IGF1R_21274 , ITGA11_20581 , KLB_20888 , NMI_31378	0.698529	0.614029	0.777422	0.0809807	-0.00351934	0.159874	127	20		no	IGF1R_21274 , KLB_20888 , TGFBR3_20255 , DPEP1_20897 , CCL4_20695 , QPCT_20320 , NCLN_20448 , FES_21207 , CD63_20988 , EPHA10_20840 , CD207_21298 , FLT1_21301 , ANGPTL1_20211 , ITGA11_20581 , ENTPD2_21260 , LSM1_21210 , TSHB_20129 , ANGPT2_21463 , NDRG1_20792 , FUT3_FUT5_21013
Hyperplasia of prostate	Genitourinary	0.742773	0.718293	0.767719	0.0573019	0.0328218	0.0822483	1363	20	yes	TSPAN1_20078 , KLK3_30364 , WFDC2_21505 , NPPB_20049 , GDF15_20251 , KLK4_21391 , GP2_20090 , ELN_30301 , CDON_20754 , CXCL17_20622 , SPINT3_31509 , ACTA2_20079 , GFAP_21247 , NTproBNP_20125 , MMP7_20087 , LMOD1_31416 , ADM_21467 , CEACAM21_20548 , ADGRG1_21294 , CTSV_21405	0.732596	0.707255	0.757278	0.0471254	0.0217837	0.0718067	1363	10		yes	CDON_20754 , CEACAM21_20548 , ENTPD2_21260 , GP2_20090 , IL18R1_20652 , KLK4_21391 , NPPB_20049 , OPTC_21362 , TSPAN1_20078 , WFDC2_21505
Atrial fibrillation	Cardiovascular	0.782252	0.7601	0.804444	0.0568729	0.0347212	0.0790645	1618	20	yes	NTproBNP_20125 , NPPB_20049 , LTBP2_20254 , EDA2R_21451 , LRTM2_31020 , REN_20201 , CXCL17_20622 , VWC2L_31002 , KLK4_21391 , CTHRC1_30393 , CXCL14_20458 , WNT9A_20460 , GDF15_20251 , NPL_30329 , SOX2_30981 , BCAN_20998 , CCER2_30221 , RET_21346 , NCAN_21055 , IGFBP7_20236	0.780416	0.758525	0.802787	0.0550363	0.0331461	0.0774079	1618	20		yes	NTproBNP_20125 , NPPB_20049 , LTBP2_20254 , EDA2R_21451 , REN_20201 , CXCL14_20458 , WNT9A_20460 , CXCL17_20622 , KLK4_21391 , BCAN_20998 , GDF15_20251 , NCAN_21055 , RET_21346 , ACTA2_20079 , CTSC_20679 , SEZ6L_21488 , FABP9_20501 , ADGRG2_20189 , IGFBP7_20236 , CRIM1_20701
Infection of male genital system	Infections	0.547903	0.44133	0.657481	0.0557291	-0.0508445	0.165307	102	5	no	HAVCR1_21422 , KLK3_30364 , OMP_30835 , PAEP_20925 , TNR_20957	0.511459	0.405946	0.612767	0.0192854	-0.0862284	0.120593	102	5		no	GPA33_21376 , HAVCR1_21422 , PAEP_20925 , TNR_20957 , TSPAN1_20078
Primary Malignancy_Stomach	Cancers	0.789296	0.715123	0.85565	0.0554387	-0.0187346	0.121793	89	5	no	ADAMTS4_30471 , ANXA10_20886 , FUT3_FUT5_21013 , MMP12_21439 , PTPRR_31099	0.79838	0.703873	0.876827	0.0645223	-0.0299846	0.14297	89	5		no	ANXA10_20886 , BAG3_20972 , CNPY2_20069 , FUT3_FUT5_21013 , PADI4_20832
Acute Kidney Injury	Genitourinary	0.782255	0.754237	0.811389	0.0548245	0.0268065	0.0839583	1080	10	yes	AGER_20756 , GAST_31083 , HAVCR1_21422 , IL17RA_21089 , IL36G_30551 , LRRN1_20438 , NPPB_20049 , NTF4_21208 , PRSS8_20763 , SLAMF1_20496	0.791982	0.764421	0.818989	0.0645515	0.0369906	0.0915587	1080	20		yes	AGER_20756 , HAVCR1_21422 , NTF4_21208 , PRSS8_20763 , WIF1_21464 , IL17RA_21089 , CTSO_20660 , ACE2_20105 , HEBP1_20063 , LYPD8_21251 , CCN3_20299 , FBP1_20227 , LRRN1_20438 , SPARCL1_20361 , LTBP2_20254 , FOXO3_21271 , NTproBNP_20125 , MMP12_21439 , SLAMF1_20496 , NPPB_20049
Anal fissure	Digestive	0.590873	0.523815	0.657348	0.0547197	-0.0123381	0.121195	233	5	no	IGFBP1_20246 , MATN3_20979 , NPTX1_21074 , RNF31_30473 , UPK3A_30794	0.582411	0.51479	0.651827	0.046258	-0.021363	0.115673	233	5		no	DCN_20106 , IGFBP1_20246 , LHPP_20749 , MATN3_20979 , NPTX1_21074
Aplastic anaemias	Haematological or immunological	0.735488	0.609016	0.839864	0.0542194	-0.0722533	0.158595	84	5	no	CYB5A_31171 , DNAJA1_31204 , EPO_20522 , SDC4_20216 , TYRO3_20161	0.755659	0.640895	0.853478	0.0743895	-0.0403744	0.172209	84	5		no	CXCL14_20458 , EPO_20522 , PVALB_21420 , SDC4_20216 , SPP1_20322
Agranulocytosis	Haematological or immunological	0.656785	0.609464	0.706176	0.0538786	0.00655745	0.10327	439	5	yes	BCL2_31454 , CLEC4A_20573 , NDUFS6_21224 , RRM2_21187 , USP47_30119	0.641347	0.592378	0.692187	0.0384412	-0.0105284	0.089281	439	10		no	CCL7_20523 , CEP164_20441 , CLEC4A_20573 , COL4A1_20208 , CRELD2_20751 , CTSO_20660 , GP2_20090 , NDUFS6_21224 , PDCD1_21396 , RRM2_21187
Lower Respiratory Tract Infections	Infections	0.764892	0.744245	0.785475	0.050938	0.0302914	0.0715208	2173	20	yes	WFDC2_21505 , CXCL17_20622 , AGER_20756 , HGF_20656 , GDF15_20251 , PAPPA_20421 , CEACAM5_21171 , IL7R_21136 , NTF4_21208 , ICAM5_20145 , MEPE_20753 , SMPDL3B_31387 , RGMA_21065 , VSIG2_31371 , EDA2R_21451 , CDCP1_20940 , TNR_20957 , CLSTN2_20664 , MMP12_21439 , IL18_20694	0.766034	0.745385	0.785891	0.0520805	0.0314312	0.0719374	2173	10		yes	AGER_20756 , EDA2R_21451 , GDF15_20251 , HGF_20656 , ICAM5_20145 , LTBP2_20254 , MEPE_20753 , NTF4_21208 , TNFRSF10B_20981 , WFDC2_21505
Nasal polyp	Respiratory	0.655	0.578378	0.72681	0.0508733	-0.0257488	0.122684	168	5	no	CD7_30543 , CLC_20126 , CST1_30581 , MMP10_20687 , PRG3_30383	0.664783	0.591969	0.733594	0.060656	-0.0121572	0.129467	168	5		no	CD14_20378 , CLC_20126 , MMP10_20687 , PTX3_20570 , RNASE3_20203
Dementia	Psychiatric	0.885842	0.849372	0.919589	0.0501986	0.0137283	0.0839456	239	10	yes	APOE_30727 , CEND1_30821 , GFAP_21247 , LRTM2_31020 , LTBP2_20254 , NEFL_20871 , NPTXR_20191 , PODXL2_21487 , SYT1_31089 , VGF_31067	0.887824	0.857572	0.915017	0.0521803	0.0219281	0.0793739	239	10		yes	BCAN_20998 , FGF23_21411 , GDF15_20251 , GFAP_21247 , IL10_20431 , LTBP2_20254 , NEFL_20871 , NPTXR_20191 , PODXL2_21487 , SFTPA1_21165
Diabetes NOS	Endocrine	0.830534	0.778146	0.875028	0.0462053	-0.00618235	0.0906995	241	10	no	ADGRG1_21294 , APOM_20374 , B3GNT7_30281 , BRD2_30826 , CREG1_21515 , DMP1_30213 , ITGB6_20493 , NFATC3_20470 , PLXNB2_20317 , SIGLEC6_21394	0.841438	0.792755	0.883595	0.0571098	0.00842669	0.0992665	241	10		yes	ADGRG1_21294 , CREG1_21515 , FGF21_21402 , FGFBP1_21507 , FGFR2_21478 , ITGB6_20493 , PLXNB2_20317 , PTPRF_20310 , SCARA5_21058 , SIGLEC6_21394
Chronic sinusitis	Respiratory	0.533951	0.494831	0.571638	0.0461567	0.00703734	0.083844	771	10	yes	CDKL5_30796 , CNTN4_21117 , DSG4_21325 , FGF19_20715 , IL4_20426 , MED21_30066 , MMP10_20687 , RGMA_21065 , SOD3_30683 , TLR3_20612	0.560142	0.525216	0.594008	0.0723475	0.0374223	0.106214	771	5		yes	DSG4_21325 , GPR37_20095 , HLA_E_20532 , MMP10_20687 , RGMA_21065
Primary Malignancy_Oesophageal	Cancers	0.808658	0.729961	0.876222	0.0458142	-0.0328827	0.113378	105	20	no	FUT3_FUT5_21013 , REG4_20784 , ANXA10_20886 , BST1_21051 , CXCL17_20622 , GDF15_20251 , WFIKKN2_20785 , GBP6_30139 , GZMH_20096 , CD70_20599 , SPARCL1_20361 , SERPING1_30777 , CXCL14_20458 , PGA4_30699 , HK2_20065 , LAMP3_20638 , IL20_20453 , LBP_20355 , ARID4B_20803 , CAMLG_30952	0.809131	0.740289	0.875064	0.0462876	-0.0225552	0.112221	105	10		no	ANXA10_20886 , BST1_21051 , CD70_20599 , CXCL17_20622 , FUT3_FUT5_21013 , GZMH_20096 , HK2_20065 , IL20_20453 , REG4_20784 , SPARCL1_20361
Menorrhagia and polymenorrhoea	Genitourinary	0.901584	0.880186	0.920134	0.0448597	0.0234622	0.0634102	354	5	yes	CHRDL2_20223 , FSHB_30233 , PAEP_20925 , SCARF2_21048 , TSPAN1_20078	0.90037	0.876559	0.920694	0.0436459	0.0198354	0.0639701	354	10		yes	CCL23_20693 , CGA_21069 , CHRDL2_20223 , KLK4_21391 , NELL1_21494 , PAEP_20925 , SCARF2_21048 , SEZ6L2_21289 , SMOC2_20730 , TSPAN1_20078
Pleural effusion	Respiratory	0.728546	0.69639	0.760515	0.0441175	0.0119613	0.0760861	794	10	yes	ALDH2_31380 , C7_30766 , CCDC28A_30973 , CEACAM5_21171 , ENPEP_30135 , HAVCR1_21422 , IGFBP7_20236 , MMP7_20087 , NTF4_21208 , NTproBNP_20125	0.739737	0.707597	0.770819	0.0553077	0.0231685	0.0863899	794	10		yes	CALCA_20983 , CEACAM5_21171 , GALNT3_20471 , HAVCR1_21422 , IGFBP7_20236 , MMP7_20087 , MSTN_20115 , NTF4_21208 , NTproBNP_20125 , TPPP3_20842
Barrett’s oesophagus	Digestive	0.662719	0.612579	0.710859	0.0438805	-0.00625931	0.0920209	388	5	no	ANGPT2_21463 , CHGA_30403 , ITGBL1_30408 , PGA4_30699 , SGSH_30341	0.616973	0.563812	0.66407	-0.00186571	-0.055026	0.0452319	388	10		no	ANGPT2_21463 , CEBPB_20052 , CHIT1_20312 , FGF2_20503 , GBP4_20845 , KCNIP4_20813 , KLK1_21499 , PAEP_20925 , SLIT2_20862 , XCL1_21398
Peripheral neuropathies	Neurological	0.662826	0.620706	0.702746	0.043186	0.00106542	0.0831055	656	10	yes	ATP6AP2_21178 , BRME1_30847 , CA6_21096 , GPNMB_20173 , IL13_20430 , IL2RB_20450 , NEFL_20871 , PIGR_21102 , PKD1_30328 , TNXB_21107	0.67123	0.629178	0.709775	0.05159	0.00953816	0.0901344	656	10		yes	ATP6AP2_21178 , CDH15_21005 , GALNT2_21423 , GPNMB_20173 , IL13_20430 , IL2RB_20450 , NEFL_20871 , NPPC_20568 , PIGR_21102 , TNXB_21107
Respiratory failure	Respiratory	0.81431	0.776429	0.853851	0.0431509	0.00526998	0.0826924	438	20	yes	SOST_20204 , GDF15_20251 , EIF5A_20423 , LECT2_30320 , LRRN1_20438 , TNR_20957 , LAIR2_20965 , AGER_20756 , MSLN_21380 , PRKCQ_20468 , CXCL17_20622 , CDH4_30875 , C7_30766 , SAG_30874 , REG3A_20258 , LILRA5_20209 , LRIG3_30450 , NTF4_21208 , CALCB_31100 , CEACAM5_21171	0.818753	0.783987	0.855623	0.0475941	0.0128281	0.0844639	438	20		yes	EIF5A_20423 , GDF15_20251 , SOST_20204 , CXCL17_20622 , MSLN_21380 , REG3A_20258 , WFDC2_21505 , AGER_20756 , TNR_20957 , PRKCQ_20468 , FCGR3B_20387 , LAIR2_20965 , LRRN1_20438 , CXCL5_20207 , NTF4_21208 , ART3_20346 , COPE_20797 , CEACAM5_21171 , MAPK9_20557 , LILRA5_20209
Secondary Malignancy_Bone	Cancers	0.722116	0.681743	0.761585	0.0424595	0.00208574	0.0819282	390	20	yes	KLK3_30364 , CLINT1_31182 , LRG1_30751 , COL28A1_30969 , CXCL17_20622 , TSPAN1_20078 , SERPINA3_30786 , CDCP1_20940 , TNR_20957 , GP2_20090 , CST5_20995 , ACP6_21432 , GFOD2_21216 , EDA2R_21451 , KRT19_20596 , LYPD3_21530 , MYLPF_30917 , SELL_30752 , WDR46_31389 , SLC39A14_20852	0.710503	0.662398	0.749108	0.0308457	-0.0172592	0.0694509	390	20		no	CXCL17_20622 , TSPAN1_20078 , GP2_20090 , CDCP1_20940 , TNR_20957 , EDA2R_21451 , ACP6_21432 , CST5_20995 , KRT19_20596 , GFOD2_21216 , MMP12_21439 , AFP_20978 , FCGR3B_20387 , FCAR_20564 , IL18_20694 , LYPD3_21530 , CXCL13_21024 , WFDC2_21505 , RGS8_20454 , AREG_21357
Intracerebral haemorrhage	Cardiovascular	0.662899	0.563564	0.752842	0.0420171	-0.0573184	0.131959	105	10	no	ADAM9_31488 , BTN1A1_31363 , CCDC134_31413 , EDF1_31010 , EPPK1_30250 , HLA_A_31048 , MLN_20541 , PECR_30228 , SAP18_31323 , TPRKB_31234	0.665582	0.57005	0.747769	0.0446999	-0.0508321	0.126887	105	5		no	ADAMTS13_20249 , GAS6_20318 , IL22RA1_20449 , MLN_20541 , TFF2_20787
COPD	Respiratory	0.854128	0.831121	0.8767	0.0414004	0.0183933	0.0639727	1210	20	yes	TNR_20957 , SCGB1A1_20688 , HAVCR1_21422 , CXCL17_20622 , AGER_20756 , WFDC2_21505 , CDCP1_20940 , ALPP_21383 , ODAM_20793 , SFTPD_20214 , MMP12_21439 , CA14_21401 , GAGE2A_31199 , DPP6_21354 , MSMB_20275 , CLEC4C_20547 , BPIFB1_20308 , IL15_20562 , ADGRG1_21294 , GAST_31083	0.854059	0.831083	0.875265	0.0413312	0.018356	0.0625375	1210	10		yes	AGER_20756 , CA14_21401 , CDCP1_20940 , HAVCR1_21422 , IL15_20562 , MMP12_21439 , ODAM_20793 , SCGB1A1_20688 , TNR_20957 , WFDC2_21505
Benign neoplasm of ovary	Benign neoplasm or Carcinoma in situ	0.531203	0.470073	0.59155	0.0408649	-0.0202654	0.101212	287	10	no	AGT_30709 , ARNT_20432 , COL4A4_31333 , DDX39A_30494 , EPB41L5_30886 , FGL1_30702 , GIMAP7_30639 , HIF1A_30425 , MUC16_21378 , WFIKKN2_20785	0.559106	0.498837	0.621541	0.0687683	0.00849918	0.131203	287	5		yes	ARNT_20432 , ITGB6_20493 , MUC16_21378 , RTN4R_21424 , WFIKKN2_20785
Eye infections	Infections	0.628495	0.510583	0.739947	0.0406196	-0.0772927	0.152071	87	20	no	DDA1_30126 , AMOT_30572 , CCL25_20674 , DDX39A_30494 , TINAGL1_20180 , CXCL12_20464 , GAST_31083 , IGLC2_30740 , IDS_20619 , SPRR1B_31296 , CRX_20070 , ATP6AP2_21178 , RAD51_31254 , TMEM25_31015 , CHL1_20366 , MRPL24_30178 , FLT4_21491 , DUSP13_31394 , FST_20770 , ST3GAL1_21322	0.655383	0.535067	0.77392	0.067507	-0.052809	0.186044	87	5		no	ATP6AP2_21178 , CCL25_20674 , CXCL12_20464 , ST3GAL1_21322 , TINAGL1_20180
Carpal tunnel syndrome	Musculoskeletal	0.662704	0.624535	0.700498	0.0405652	0.00239554	0.0783586	724	10	yes	CYTL1_30374 , DCN_20106 , DEFB118_30858 , ENPP5_20736 , FLT1_21301 , LGALS3_20284 , PRC1_31345 , PRELP_20766 , SPON2_20221 , TGFBI_20417	0.674871	0.641338	0.710655	0.0527316	0.0191994	0.0885157	724	20		yes	DCN_20106 , TGFBI_20417 , SPON2_20221 , CRTAC1_20279 , PRELP_20766 , GHRHR_20841 , ENG_20287 , MMP10_20687 , COMP_20405 , FLT1_21301 , CBLN4_21386 , KLK12_21201 , MEPE_20753 , ENPP5_20736 , XG_20259 , BST1_21051 , MEP1B_20168 , ATP5PO_20811 , EZR_21017 , CST5_20995
Epilepsy	Neurological	0.619272	0.543863	0.698773	0.0398229	-0.0355866	0.119323	183	20	no	UBQLN3_30096 , NEFL_20871 , CNTNAP4_30911 , GAST_31083 , HADH_30132 , BST1_21051 , CHL1_20366 , ARHGAP30_31336 , TEX33_31280 , ITGA11_20581 , EGFLAM_31496 , LRG1_30751 , ATP5F1D_30079 , GATA3_31219 , GTF2IRD1_31264 , BOLA1_30837 , HAVCR1_21422 , CAMKK1_21182 , TYRP1_30517 , CEP290_31287	0.607675	0.531394	0.683703	0.0282258	-0.048055	0.104253	183	20		no	BST1_21051 , NEFL_20871 , CHL1_20366 , CAMKK1_21182 , ITGA11_20581 , NDRG1_20792 , IL12A_IL12B_21327 , CST5_20995 , HAVCR1_21422 , LYPD1_20821 , PCSK9_20235 , IL24_20440 , CES1_20244 , CD302_21328 , IL5_20472 , FGFBP1_21507 , SPINK6_21450 , IL17D_20481 , PTPRM_20598 , FLT1_21301
Ulcerative colitis	Digestive	0.608937	0.531155	0.68854	0.0388703	-0.0389108	0.118473	128	5	no	ADAMTSL5_30355 , IL10_20431 , IL13_20430 , LRIG1_21429 , TRAF3IP2_30054	0.586319	0.513016	0.661019	0.0162528	-0.05705	0.0909524	128	10		no	ANG_20403 , C2CD2L_20864 , CEACAM21_20548 , CSF2RA_20915 , HDGF_21455 , IL10_20431 , IL13_20430 , LRIG1_21429 , PRELP_20766 , TNFSF11_20592
Bacterial Diseases	Infections	0.674422	0.654784	0.694434	0.0386164	0.0189784	0.0586287	2993	10	yes	ADAM12_30491 , ART3_20346 , C1QL2_30515 , CPA4_30606 , GDF15_20251 , HAVCR1_21422 , IL6_21276 , LTBP2_20254 , MEPE_20753 , TFF1_21154	0.672147	0.651997	0.692364	0.0363423	0.0161917	0.0565586	2993	20		yes	HAVCR1_21422 , TFF1_21154 , GDF15_20251 , MEPE_20753 , ART3_20346 , IL6_21276 , MMP7_20087 , ACE2_20105 , LTBP2_20254 , ANXA10_20886 , TFF2_20787 , AGER_20756 , VEGFA_20650 , TGFBI_20417 , GALNT2_21423 , NTF4_21208 , NTproBNP_20125 , CCL20_20671 , KIR2DL3_21196 , IL6_20563
Anxiety disorders	Psychiatric	0.615105	0.58283	0.645517	0.0366665	0.00439175	0.0670789	1101	20	yes	CA14_21401 , S100A14_30987 , IL21R_30441 , F3_21440 , SFRP1_20984 , PTPRC_30380 , SIGLEC15_20812 , HAVCR1_21422 , PHLDB2_31167 , FAP_20330 , CCL7_20523 , DMD_30223 , GADD45B_31261 , CCER2_30221 , KLK3_30364 , PTN_20083 , SOD3_30683 , BMP4_20994 , CXCL14_20458 , GKN1_20885	0.614639	0.584729	0.643683	0.0362009	0.00629107	0.0652441	1101	20		yes	F3_21440 , CA14_21401 , SIGLEC15_20812 , HAVCR1_21422 , SFRP1_20984 , CXCL14_20458 , CST5_20995 , GKN1_20885 , BMP4_20994 , FAP_20330 , QPCT_20320 , SSC5D_20351 , TP53_21232 , TCL1B_20058 , CCL7_20523 , ANGPT2_21463 , S100A16_20878 , TRIM21_20533 , PTN_20083 , VWA1_21421
Other or unspecified infectious organisms	Infections	0.701045	0.683139	0.71892	0.0365498	0.0186442	0.0544246	3780	20	yes	GDF15_20251 , TSPAN8_31470 , MMP12_21439 , GAST_31083 , WFDC2_21505 , NTproBNP_20125 , NTF4_21208 , CA14_21401 , CDCP1_20940 , IL22_31407 , HAVCR1_21422 , TNFRSF10B_20981 , ADAMTSL5_30355 , MEPE_20753 , NPPB_20049 , RET_21346 , ART3_20346 , CEACAM5_21171 , LRRN1_20438 , CXCL17_20622	0.70011	0.682198	0.718091	0.0356147	0.0177032	0.0535961	3780	20		yes	GDF15_20251 , WFDC2_21505 , MMP12_21439 , NTF4_21208 , NTproBNP_20125 , CDCP1_20940 , CA14_21401 , ADM_21467 , LRRN1_20438 , MEPE_20753 , HAVCR1_21422 , CXCL17_20622 , EDA2R_21451 , AREG_21357 , CEACAM5_21171 , RET_21346 , NPPB_20049 , TNFRSF10B_20981 , ODAM_20793 , CXADR_20561
Rosacea	Skin	0.524461	0.465391	0.585755	0.0361065	-0.0229631	0.0974008	290	20	no	CD3E_31302 , ADGRV1_30877 , KIF20B_30816 , ICAM5_20145 , ABCA2_30146 , TEX101_30971 , SOST_20204 , INSR_30566 , SIGLEC8_30261 , GUCY2C_31318 , ACP1_30524 , RRM2_21187 , C1QA_20654 , CNTNAP2_20556 , PVALB_21420 , RAB3GAP1_30829 , PRKD2_30140 , PMCH_30172 , PECR_30228 , ZCCHC8_30117	0.531272	0.469501	0.58792	0.042918	-0.0188528	0.0995655	290	20		no	ICAM5_20145 , RRM2_21187 , ANPEP_20350 , CLC_20126 , SOST_20204 , LGALS3_20284 , BCAM_21076 , C1QA_20654 , S100A16_20878 , GAL_20727 , CEACAM21_20548 , GHRHR_20841 , CNTNAP2_20556 , PVALB_21420 , PON2_20088 , CASP1_20854 , GBP4_20845 , OSMR_20356 , IL17RB_20585 , LY75_20580
Infections of the digestive system	Infections	0.687604	0.663024	0.712254	0.0348768	0.0102966	0.0595263	1578	10	yes	ACTN4_20435 , CAMLG_30952 , CRNN_21427 , GAST_31083 , GDF15_20251 , POF1B_30504 , SEL1L_30196 , TFF1_21154 , TP73_30879 , TSHB_20129	0.689962	0.666207	0.713604	0.0372351	0.0134798	0.0608766	1578	10		yes	ACTN4_20435 , ADM_21467 , CRNN_21427 , ECE1_20891 , GDF15_20251 , KRT19_20596 , SMOC1_21461 , TFF1_21154 , TNFRSF10C_20265 , TSHB_20129
Bronchiectasis	Respiratory	0.755249	0.706563	0.808577	0.0331531	-0.0155337	0.0864809	269	5	no	PLA2G2A_20274 , PRR4_30607 , SPINK5_21148 , TG_31359 , WFDC2_21505	0.742567	0.687473	0.798399	0.0204709	-0.0346238	0.076303	269	5		no	IL15RA_20498 , PLA2G2A_20274 , SPINK5_21148 , TFF3_20371 , WFDC2_21505
Primary Malignancy_Kidney and Ureter	Cancers	0.759962	0.681361	0.829382	0.0328987	-0.0457021	0.102318	152	5	no	FLT3LG_20661 , HAVCR1_21422 , KLK1_21499 , LAMP2_21035 , RLN2_30601	0.75747	0.672136	0.830717	0.0304071	-0.054927	0.103654	152	10		no	CLEC4A_20573 , ESM1_20758 , FLT3LG_20661 , HAVCR1_21422 , KLK1_21499 , KLK8_21517 , LAMP2_21035 , PADI2_20467 , TIGAR_20894 , TSPAN1_20078
Stable angina	Cardiovascular	0.747488	0.721755	0.774387	0.0315022	0.00576936	0.0584016	1226	20	yes	MMP12_21439 , PCSK9_20235 , NTproBNP_20125 , LPA_30747 , GALNT5_30295 , CHGA_30403 , APOC1_30749 , ANGPTL3_20407 , HYAL1_20357 , AMBP_21413 , CDH15_21005 , CXCL17_20622 , DCN_20106 , PRR4_30607 , ADAMTSL4_30275 , CCL18_20395 , ISM2_30365 , PRSS8_20763 , SMOC1_21461 , FLT3_21272	0.751346	0.724974	0.777893	0.0353598	0.00898791	0.0619074	1226	20		yes	MMP12_21439 , PCSK9_20235 , NTproBNP_20125 , ANGPTL3_20407 , CXCL17_20622 , CDH15_21005 , PRSS8_20763 , HYAL1_20357 , AMBP_21413 , DCN_20106 , CD300LG_21130 , NEFL_20871 , CCL18_20395 , SMOC1_21461 , VEGFD_20662 , GCG_21263 , CA14_21401 , CALCA_20983 , IGFBP3_20398 , LGALS4_20748
Gastritis and duodenitis	Digestive	0.624855	0.603012	0.646891	0.0308991	0.00905628	0.0529359	2615	20	yes	GAST_31083 , VSIG2_31371 , TFF1_21154 , GDF15_20251 , CXCL17_20622 , CHGA_30403 , IFI30_31505 , CDCP1_20940 , SCT_30951 , COL2A1_30286 , LIPF_30266 , TFF2_20787 , ATP6V1G2_30167 , PLAUR_20764 , LGALS4_20748 , SPON1_20759 , CHRDL2_20223 , HAVCR1_21422 , ANXA10_20886 , LACRT_31367	0.619488	0.597325	0.641381	0.0255327	0.00336966	0.0474257	2615	20		yes	TFF1_21154 , CXCL17_20622 , GDF15_20251 , ANXA10_20886 , TFF2_20787 , CHRDL2_20223 , SPON1_20759 , CDCP1_20940 , SMOC1_21461 , PAEP_20925 , PLA2G15_21473 , ODAM_20793 , LGALS4_20748 , EDAR_20525 , PLAUR_20764 , HAVCR1_21422 , TSHB_20129 , HBEGF_21465 , BRK1_20883 , CTSO_20660
Gout	Musculoskeletal	0.812705	0.782006	0.843596	0.0307375	3.82837e-05	0.0616283	582	10	yes	FOLR3_21485 , GALNT5_30295 , HAVCR1_21422 , IGFBP4_21158 , IL1RAP_21126 , INSL4_31370 , MMP3_21083 , NELL1_21494 , NPL_30329 , TCL1A_20987	0.795381	0.763014	0.827071	0.0134136	-0.0189535	0.0451037	582	10		no	CRIP2_20901 , FOLR3_21485 , HAVCR1_21422 , IGFBP4_21158 , IL12RB1_20486 , IL1RAP_21126 , MMP3_21083 , NELL1_21494 , REN_20201 , TCL1A_20987
Cataract	Eye	0.768435	0.752211	0.784363	0.0304896	0.014266	0.0464178	2845	20	yes	CRYBB2_31081 , EDA2R_21451 , HAVCR1_21422 , GDF15_20251 , ELN_30301 , CDCP1_20940 , NEFL_20871 , GALNT2_21423 , IGDCC4_30402 , MMP12_21439 , CXCL17_20622 , LTBP2_20254 , RLN2_30601 , FGF5_20490 , MEPE_20753 , BCAN_20998 , PODXL2_21487 , CRLF1_20699 , KIT_20370 , DCBLD2_21474	0.737375	0.720232	0.754346	-0.000570788	-0.0177134	0.0164001	2845	20		no	EDA2R_21451 , HAVCR1_21422 , GDF15_20251 , CDCP1_20940 , NEFL_20871 , GALNT2_21423 , CXCL17_20622 , LTBP2_20254 , MMP12_21439 , FGF5_20490 , BCAN_20998 , CRLF1_20699 , MEPE_20753 , PODXL2_21487 , SCARF2_21048 , KIT_20370 , GFAP_21247 , CCDC80_20226 , DCBLD2_21474 , PAEP_20925
Female pelvic inflammatory disease	Infections	0.616498	0.541595	0.690578	0.0301641	-0.0447395	0.104244	171	10	no	ABCA2_30146 , ERCC1_31223 , KLRC1_30855 , MUC16_21378 , NGRN_31115 , ODAM_20793 , PAEP_20925 , POLR2A_30440 , SCGB3A1_30577 , SELPLG_20560	0.644614	0.564622	0.71776	0.0582801	-0.0217129	0.131426	171	5		no	MUC16_21378 , PAEP_20925 , PROK1_20543 , S100A16_20878 , SELPLG_20560
Cholecystitis	Digestive	0.672972	0.638621	0.70698	0.0294834	-0.00486763	0.0634908	684	10	no	BCL2_31454 , CCL19_21030 , CDHR2_21282 , CDHR5_20193 , CLMP_21419 , DKK4_20934 , GUCA2A_21101 , PZP_30730 , RNF168_30506 , SERPINA7_30724	0.681025	0.646646	0.712944	0.037536	0.0031568	0.0694548	684	5		yes	CDHR2_21282 , CDHR5_20193 , CLMP_21419 , DKK4_20934 , GUCA2A_21101
Osteoporosis	Musculoskeletal	0.774774	0.745492	0.802185	0.0294717	0.000189769	0.0568819	1010	10	yes	ADIPOQ_30748 , DMP1_30213 , ELN_30301 , GAST_31083 , GRN_21159 , LACRT_31367 , MMP7_20087 , SERPINA11_20281 , SOST_20204 , SPINK2_30627	0.765384	0.73663	0.792532	0.0200816	-0.008673	0.0472296	1010	20		no	SOST_20204 , TSHB_20129 , MMP7_20087 , DNAJB8_20093 , GRN_21159 , COL9A1_20550 , C2CD2L_20864 , ART3_20346 , SERPINA11_20281 , ENPP5_20736 , PROK1_20543 , CD209_20262 , CD5_21449 , CALB1_21306 , CCN5_21068 , IL4R_20576 , EDA2R_21451 , XG_20259 , SMPD1_21028 , NEFL_20871
Hypertension	Cardiovascular	0.73701	0.725693	0.748906	0.0292348	0.0179176	0.0411307	6038	20	yes	HAVCR1_21422 , ACTA2_20079 , GDF15_20251 , CA14_21401 , MMP7_20087 , NTproBNP_20125 , ADGRG2_20189 , AGER_20756 , ELN_30301 , SUSD5_30650 , ACE2_20105 , IGFBP7_20236 , PODXL2_21487 , CCL21_20686 , FASLG_20665 , PCOLCE_20384 , PRND_31124 , ACE_30696 , SUSD2_21098 , ADAMTSL5_30355	0.736964	0.725228	0.748215	0.0291893	0.0174528	0.0404399	6038	20		yes	HAVCR1_21422 , ACTA2_20079 , GDF15_20251 , CA14_21401 , MMP7_20087 , ADGRG2_20189 , NTproBNP_20125 , AGER_20756 , HSPB6_21408 , IGFBP7_20236 , ACE2_20105 , PCOLCE_20384 , SUSD2_21098 , CCL21_20686 , ADM_21467 , FASLG_20665 , AMBP_21413 , PODXL2_21487 , ANGPTL3_20407 , LTBP2_20254
Multiple valve dz	Cardiovascular	0.765121	0.714054	0.81221	0.0289424	-0.022124	0.0760313	334	5	no	DUSP29_30935 , GBA_30966 , MAGEA3_31331 , NPPB_20049 , NTproBNP_20125	0.77401	0.71911	0.823278	0.037832	-0.017068	0.0870999	334	5		no	CLEC7A_20636 , IGFBP7_20236 , MLN_20541 , NPPB_20049 , NTproBNP_20125
Parkinson’s disease	Neurological	0.769565	0.710945	0.819322	0.0281834	-0.0304368	0.0779396	173	5	no	HNMT_20975 , NEFL_20871 , PEPD_30688 , PGF_20673 , RUVBL1_21211	0.752455	0.68873	0.809192	0.011073	-0.0526524	0.0678094	173	5		no	HNMT_20975 , ITGAV_21416 , NEFL_20871 , PGF_20673 , TNXB_21107
Urinary Tract Infections	Infections	0.713965	0.68744	0.738989	0.0281591	0.00163442	0.0531835	1380	10	yes	CD109_21108 , EGFR_20319 , HAVCR1_21422 , HPGDS_21266 , IL18R1_20652 , ITGA11_20581 , NEFL_20871 , NPTXR_20191 , NTF4_21208 , TFRC_20369	0.710997	0.684093	0.736234	0.0251913	-0.00171244	0.0504281	1380	10		no	AREG_21357 , GDF15_20251 , HAVCR1_21422 , HPGDS_21266 , ITGA11_20581 , LTBP2_20254 , NEFL_20871 , NPTXR_20191 , NTF4_21208 , SIGLEC1_20690
Seborrheic dermatitis	Skin	0.564587	0.518253	0.613409	0.0281173	-0.0182168	0.0769393	421	20	no	IL19_20158 , REG3A_20258 , LRRC37A2_31440 , TNFAIP8_20433 , MLLT1_31211 , MCEE_31033 , IL17F_20456 , IFNL1_20795 , CES3_21340 , IL22_31407 , DDX1_31518 , MELTF_30347 , DEFB4A_DEFB4B_21373 , S100A12_21374 , TPRKB_31234 , HMGCS1_30157 , BTLA_31237 , ARTN_20446 , ADAMTS16_20089 , TPPP2_31274	0.558694	0.504329	0.611476	0.0222241	-0.0321405	0.0750063	421	5		no	DEFB4A_DEFB4B_21373 , IFNL1_20795 , IL19_20158 , REG3A_20258 , S100A12_21374
Asthma	Respiratory	0.639885	0.602855	0.675378	0.0278507	-0.00917872	0.0633436	703	20	no	GAST_31083 , MYOM1_30834 , SCGB1A1_20688 , MEP1B_20168 , PRG2_30381 , ARHGEF5_30871 , MMP10_20687 , CAPS_31126 , RANGAP1_21203 , IL5RA_20601 , CA14_21401 , PAPPA_20421 , COL2A1_30286 , CLC_20126 , SPINK5_21148 , CST6_20293 , SPRR1B_31296 , PRR4_30607 , ENDOU_31498 , RFC4_31376	0.644681	0.605031	0.683628	0.0326465	-0.00700303	0.0715934	703	20		no	MMP10_20687 , CLC_20126 , SCGB1A1_20688 , MEP1B_20168 , PAPPA_20421 , RANGAP1_21203 , CA14_21401 , IL5RA_20601 , SPINK5_21148 , CST6_20293 , ODAM_20793 , ADAMTS8_21502 , TPT1_20476 , CBLN4_21386 , GDNF_20861 , LGALS7_LGALS7B_21406 , TNR_20957 , CPE_21392 , CA6_21096 , PNPT1_20445
Ventricular tachycardia	Cardiovascular	0.789903	0.697524	0.873799	0.0268582	-0.0655213	0.110754	113	5	no	ACP6_21432 , IGDCC4_30402 , NTproBNP_20125 , REN_20201 , XPNPEP2_21508	0.775802	0.683548	0.859846	0.0127566	-0.0794971	0.0968005	113	5		no	ACP6_21432 , CD99_21110 , NTproBNP_20125 , REN_20201 , XPNPEP2_21508
Folate deficiency anaemia	Haematological or immunological	0.79119	0.709738	0.869405	0.0248106	-0.0566412	0.103025	103	5	no	ANGPT2_21463 , ENO3_30209 , GDF15_20251 , HPGDS_21266 , IL17F_20456	0.784501	0.698445	0.864846	0.0181218	-0.0679345	0.0984665	103	10		no	ANGPT2_21463 , AOC3_20389 , BPIFB1_20308 , EGFR_20319 , GGA1_20838 , HPGDS_21266 , IL17F_20456 , IL3RA_20461 , IL6ST_20147 , PRKCQ_20468
Fibromatoses	Musculoskeletal	0.681925	0.632713	0.729499	0.0237407	-0.0254705	0.0713147	367	5	no	ADGRD1_30588 , MPO_21100 , POSTN_30410 , SFRP4_30648 , TP53_21232	0.635409	0.586748	0.685475	-0.022775	-0.0714357	0.0272907	367	5		no	EPHB6_20982 , IL1R1_21116 , MPO_21100 , TSPAN1_20078 , WASF3_20882
Primary Malignancy_Other Organs	Cancers	0.674372	0.631479	0.715117	0.0235734	-0.0193202	0.0643183	510	5	no	CEACAM5_21171 , CLINT1_31182 , FCGR3B_20387 , IL22_31407 , MMP12_21439	0.670515	0.62746	0.713781	0.0197158	-0.0233389	0.0629815	510	10		no	CDH6_20157 , CEACAM5_21171 , FCGR3B_20387 , IL19_20158 , IL1B_20427 , ISLR2_20889 , MMP12_21439 , PLA2G1B_20252 , PROK1_20543 , TFF3_20371
Intervertebral disc disorders	Musculoskeletal	0.604928	0.565107	0.642371	0.0235425	-0.0162781	0.060985	880	10	no	BST2_21029 , CAPS_31126 , CDC123_31242 , CTSB_20276 , DKK4_20934 , DLK1_20295 , MMP12_21439 , NEFL_20871 , SCIN_30857 , WFIKKN1_20939	0.60998	0.569962	0.645439	0.0285941	-0.0114234	0.064053	880	10		no	AGR2_20896 , BST2_21029 , CTSB_20276 , DCN_20106 , DKK4_20934 , DLK1_20295 , MMP12_21439 , NCS1_21458 , NEFL_20871 , WFIKKN1_20939
Osteoarthritis	Musculoskeletal	0.678961	0.661592	0.69663	0.0234679	0.00609931	0.0411371	3696	20	yes	COL9A1_20550 , CRTAC1_20279 , CYTL1_30374 , ELN_30301 , CHGA_30403 , COMP_20405 , PODXL2_21487 , ART3_20346 , TIMD4_20375 , HAVCR1_21422 , KLK14_21407 , FGFBP2_30395 , EFEMP1_20414 , DCN_20106 , CELSR2_30593 , LGALS3_20284 , BOC_20116 , CAPS_31126 , GDF15_20251 , MAMDC4_31342	0.673496	0.655893	0.690286	0.0180033	0.000399666	0.0347926	3696	20		yes	COL9A1_20550 , CRTAC1_20279 , COMP_20405 , PODXL2_21487 , ART3_20346 , HAVCR1_21422 , DCN_20106 , EFEMP1_20414 , KLK14_21407 , BOC_20116 , LGALS3_20284 , TIMD4_20375 , GDF15_20251 , HSPB6_21408 , AGER_20756 , TFF1_21154 , EDA2R_21451 , ENPP5_20736 , NCAN_21055 , PSG1_20916
Abdominal aortic aneurysm	Cardiovascular	0.844486	0.794523	0.89325	0.0233429	-0.0266201	0.072107	173	5	no	CPA2_21060 , CXCL17_20622 , HNF1A_30919 , MMP12_21439 , NCAN_21055	0.845849	0.792159	0.895884	0.024706	-0.0289847	0.074741	173	5		no	CPA2_21060 , CXCL17_20622 , MMP12_21439 , NCAN_21055 , PLAT_20247
Rheumatoid Arthritis	Musculoskeletal	0.658298	0.601878	0.708615	0.0230486	-0.0333711	0.0733656	336	5	no	CCL7_20523 , GHRL_20175 , MSLN_21380 , PDCD1_21396 , S100A12_21374	0.667494	0.608468	0.720462	0.0322443	-0.0267814	0.0852122	336	20		no	GHRL_20175 , OBP2B_20980 , PADI4_20832 , CRTAC1_20279 , PDCD1_21396 , MSLN_21380 , IL17C_20477 , EDIL3_20081 , TNFRSF4_20653 , TSPAN1_20078 , SMAD5_21353 , FES_21207 , XPNPEP2_21508 , PLA2G7_21105 , FCGR2B_21215 , RAB6B_20817 , CD28_21265 , CCL7_20523 , PAM_20291 , PLA2G2A_20274
Anterior and Intermediate Uveitis	Eye	0.557949	0.446876	0.667424	0.0229775	-0.0880961	0.132453	86	5	no	CACNA1C_30840 , CD164L2_30922 , FGF9_31193 , IL5_20472 , SFTPD_20214	0.558869	0.456154	0.667148	0.0238973	-0.0788184	0.132176	86	10		no	CCL18_20395 , CEACAM21_20548 , CEP20_21209 , FABP6_20076 , IL15RA_20498 , IL5_20472 , LILRB4_20429 , LPL_20188 , PDGFRB_20268 , SFTPD_20214
Unstable Angina	Cardiovascular	0.701776	0.647563	0.756754	0.0224363	-0.0317765	0.0774146	293	5	no	CD244_20628 , GDF15_20251 , MMP12_21439 , NPPB_20049 , TGFBI_20417	0.717283	0.665811	0.768307	0.0379439	-0.0135282	0.0889677	293	20		no	NPPB_20049 , PDCD6_20163 , CLPS_21156 , CD244_20628 , TGFBI_20417 , OBP2B_20980 , FGF23_21411 , MMP12_21439 , JUN_20424 , GDF15_20251 , TPPP3_20842 , LILRA2_21152 , CCL21_20686 , SSC4D_20182 , VAMP5_20071 , WFIKKN1_20939 , LDLR_20240 , LIF_20824 , NTproBNP_20125 , NCS1_21458
Allergic and chronic rhinitis	Respiratory	0.569472	0.52	0.615484	0.0223987	-0.0270731	0.0684105	428	5	no	CD3D_30827 , GDNF_20861 , MYH4_30061 , SOX9_30905 , TNFSF10_20611	0.518697	0.472285	0.565611	-0.0283766	-0.0747889	0.018537	428	5		no	CAPG_21431 , GDNF_20861 , LEFTY2_21454 , TFRC_20369 , TNFSF10_20611
Scoliosis	Musculoskeletal	0.682526	0.607558	0.754168	0.022216	-0.0527521	0.0938583	150	5	no	COL9A1_20550 , FOS_31221 , GALNT2_21423 , PFDN2_20892 , TNFRSF17_30589	0.67289	0.590173	0.750364	0.0125803	-0.0701366	0.0900548	150	5		no	COL9A1_20550 , FUCA1_20261 , GALNT2_21423 , KIR2DL3_21196 , PFDN2_20892
Infections of Other or unspecified organs	Infections	0.67423	0.648192	0.700386	0.0218717	-0.00416606	0.0480275	1691	20	no	C7_30766 , HAVCR1_21422 , AGER_20756 , ODAM_20793 , FHIP2A_30187 , LTBP2_20254 , SPESP1_30298 , CEACAM5_21171 , GAST_31083 , PTEN_20794 , ELN_30301 , ELAVL4_30854 , CAPN3_31384 , FAM171A2_31005 , GDF15_20251 , C1QL2_30515 , MEPE_20753 , GAL_20727 , REN_20201 , CA14_21401	0.671799	0.645081	0.697934	0.0194408	-0.00727717	0.0455759	1691	20		no	HAVCR1_21422 , AGER_20756 , LTBP2_20254 , GDF15_20251 , ODAM_20793 , GAL_20727 , IGFBP7_20236 , MEPE_20753 , CEACAM5_21171 , PTEN_20794 , LYPD1_20821 , NEFL_20871 , REN_20201 , LGALS4_20748 , MLN_20541 , CA14_21401 , CCDC80_20226 , HPGDS_21266 , BCAN_20998 , DCBLD2_21474
Fracture of hip	Musculoskeletal	0.744089	0.699196	0.789627	0.0215749	-0.0233181	0.0671123	264	5	no	CDHR5_20193 , COL9A1_20550 , EDA2R_21451 , ENDOU_31498 , NT5C1A_31102	0.761626	0.716408	0.807134	0.039111	-0.00610643	0.0846197	264	10		no	BCAN_20998 , CDHR5_20193 , COL9A1_20550 , CRH_21257 , EGFR_20319 , GDF15_20251 , MEPE_20753 , OSMR_20356 , TDGF1_20816 , TIMP4_21147
Peripheral arterial disease	Cardiovascular	0.811326	0.773631	0.846164	0.020999	-0.0166964	0.0558363	384	10	no	ALPP_21383 , DPP4_20406 , DTX2_30882 , KIR2DL2_31431 , LMNB2_31109 , MEP1B_20168 , MMP12_21439 , NTproBNP_20125 , ODAM_20793 , TNR_20957	0.82232	0.788824	0.853126	0.0319927	-0.00150338	0.0627981	384	10		no	ALPP_21383 , DPP4_20406 , EDA2R_21451 , IGFBP7_20236 , MEP1B_20168 , MMP12_21439 , NPPB_20049 , NTproBNP_20125 , ODAM_20793 , TNR_20957
Viral diseases	Infections	0.655461	0.614998	0.698723	0.0209171	-0.019546	0.0641796	565	10	no	B4GAT1_21127 , C7_30766 , CDHR5_20193 , HAVCR1_21422 , LAMP3_20638 , MORF4L2_31160 , PSMC3_31200 , PTN_20083 , TYRP1_30517 , WFIKKN1_20939	0.641531	0.601287	0.685165	0.00698691	-0.0332566	0.0506208	565	5		no	CDHR5_20193 , HAVCR1_21422 , PSRC1_21169 , TNFRSF10B_20981 , WFIKKN1_20939
Infection of liver	Infections	0.653813	0.548438	0.758056	0.0206223	-0.0847532	0.124866	94	10	no	DEFB116_30823 , DPEP1_20897 , GRN_21159 , IL18RAP_20900 , LAG3_21315 , MORN4_31217 , PSPN_20511 , RAB3GAP1_30829 , SOX2_30981 , VSIG2_31371	0.658808	0.543513	0.788344	0.0256176	-0.0896781	0.155153	94	5		no	DPEP1_20897 , GRN_21159 , LAG3_21315 , PDCD6_20163 , PSPN_20511
Benign neoplasm of colon, rectum, anus and anal canal	Benign neoplasm or Carcinoma in situ	0.645867	0.626075	0.666845	0.0201397	0.000347361	0.0411173	2710	5	yes	DBH_30703 , ENPP2_20288 , GAST_31083 , INSL5_31448 , REG4_20784	0.637419	0.616128	0.65743	0.0116916	-0.0095999	0.0317022	2710	10		no	ASGR1_20990 , CNTN1_20307 , ENPP2_20288 , ENPP7_20689 , GDF15_20251 , LRRN1_20438 , PRSS8_20763 , REG4_20784 , TCL1B_20058 , TFF2_20787
Benign neoplasm and polyp of uterus	Benign neoplasm or Carcinoma in situ	0.574285	0.518619	0.63153	0.0201361	-0.0355291	0.0773816	365	5	no	FGF23_21411 , KLK4_21391 , OMP_30835 , PAEP_20925 , TSPAN1_20078	0.575927	0.519187	0.635391	0.0217787	-0.0349612	0.0812427	365	5		no	FGF23_21411 , KLK4_21391 , PAEP_20925 , RAB6A_20608 , TSPAN1_20078
Oesophagitis and oesophageal ulcer	Digestive	0.602316	0.574185	0.630131	0.0194591	-0.00867152	0.0472747	1449	10	no	CALCB_31100 , F9_20349 , FUT3_FUT5_21013 , LAMA1_30057 , MAGEA3_31331 , MEP1B_20168 , MLN_20541 , NUDT15_30102 , OCLN_31069 , PGA4_30699	0.60572	0.578648	0.631986	0.0228631	-0.00420837	0.049129	1449	20		no	F9_20349 , FUT3_FUT5_21013 , MEP1B_20168 , TNC_20359 , CXCL17_20622 , TNFRSF10B_20981 , SLAMF8_21214 , MLN_20541 , DNER_20712 , ENPP5_20736 , ANGPT2_21463 , BSG_20626 , GDF15_20251 , REN_20201 , WASF3_20882 , TNFRSF9_20985 , XPNPEP2_21508 , FASLG_20665 , PXN_20822 , ENPP2_20288
Actinic keratosis	Skin	0.706706	0.672819	0.739965	0.0193631	-0.0145241	0.0526225	875	10	no	CLUL1_20198 , CXCL14_20458 , GPR101_30819 , GPR37_20095 , ICOSLG_21351 , KIT_20370 , LYPD1_20821 , NRTN_20465 , RNF149_30235 , SPINK6_21450	0.7128	0.677615	0.744774	0.0254573	-0.00972735	0.0574314	875	20		no	CXCL14_20458 , LYPD1_20821 , ICOSLG_21351 , NRTN_20465 , SPINK6_21450 , KIT_20370 , NCLN_20448 , GPR37_20095 , CLUL1_20198 , SCARF2_21048 , CD28_21265 , CLEC4A_20573 , AOC3_20389 , IL1RAP_21126 , WIF1_21464 , CR2_20393 , ACVRL1_20999 , EDA2R_21451 , CCL27_20121 , WFDC12_21462
Secondary Malignancy_Pleura	Cancers	0.697611	0.628417	0.765002	0.019268	-0.0499257	0.0866591	119	10	no	CLSTN2_20664 , CNGB3_30805 , FCGR3B_20387 , GUCY2C_31318 , NCAM1_20354 , SCGB3A1_30577 , SEZ6L2_21289 , SLITRK1_30510 , TIGIT_31320 , TNR_20957	0.674196	0.584879	0.757375	-0.00414733	-0.093464	0.0790322	119	5		no	AREG_21357 , CLSTN2_20664 , FCGR3B_20387 , SEZ6L2_21289 , TNR_20957
Primary Malignancy_Ovarian	Cancers	0.586327	0.483989	0.684382	0.0182652	-0.0840729	0.11632	107	10	no	ALPP_21383 , CDH3_21008 , CLIC5_30890 , CTSV_21405 , DDX53_30944 , GALNT5_30295 , HCG22_30088 , LRG1_30751 , NEFL_20871 , PCDH7_31456	0.615676	0.528337	0.704555	0.0476144	-0.039725	0.136493	107	5		no	ALPP_21383 , CDH3_21008 , DDR1_21009 , MAPK9_20557 , NEFL_20871
Spinal stenosis	Musculoskeletal	0.704211	0.663327	0.743162	0.0177856	-0.0230983	0.0567368	532	5	no	CDCP1_20940 , CYTL1_30374 , DCN_20106 , DLK1_20295 , NEFL_20871	0.70864	0.667792	0.746991	0.0222151	-0.0186328	0.0605656	532	5		no	CDCP1_20940 , DCN_20106 , DLK1_20295 , HSPB6_21408 , NEFL_20871
Female genital prolapse	Genitourinary	0.622095	0.587452	0.661327	0.0174584	-0.0171846	0.05669	760	5	no	HLA_A_31048 , MYOC_21121 , PON1_30704 , PSPN_20511 , SPRR3_31131	0.630243	0.597458	0.665638	0.025606	-0.00717895	0.0610015	760	5		no	DCBLD2_21474 , MATN2_20767 , MYOC_21121 , OBP2B_20980 , PSPN_20511
Spondylosis	Musculoskeletal	0.661695	0.631386	0.691129	0.0174578	-0.0128511	0.0468921	1127	5	no	CA14_21401 , COL9A1_20550 , DCBLD2_21474 , DCN_20106 , GDF15_20251	0.661073	0.631248	0.690651	0.016836	-0.0129891	0.0464142	1127	10		no	CA14_21401 , CCL25_20674 , COL9A1_20550 , CTSD_20358 , DCBLD2_21474 , DCN_20106 , GDF15_20251 , IL15_20562 , REN_20201 , TNR_20957
Gastro-oesophageal reflux disease	Digestive	0.593562	0.570621	0.618188	0.0174542	-0.00548718	0.0420794	2393	5	no	ADAMTS8_21502 , CHGA_30403 , GAST_31083 , INHBC_21093 , PGA4_30699	0.579044	0.556506	0.600287	0.00293553	-0.0196019	0.0241786	2393	20		no	ADAMTS8_21502 , INHBC_21093 , TGFBI_20417 , LGALS3_20284 , SMOC1_21461 , FASLG_20665 , MMP10_20687 , CD177_21119 , CDH17_20134 , CA6_21096 , CRTAC1_20279 , MYOC_21121 , TREM2_20731 , GGH_20416 , NTF3_20591 , KLK4_21391 , CBLIF_20179 , CDH3_21008 , BSG_20626 , CDCP1_20940
Rheumatic valve dz	Cardiovascular	0.744993	0.64775	0.82945	0.0170562	-0.0801861	0.101513	117	10	no	ACE2_20105 , ANGPT2_21463 , CCL2_21004 , FES_21207 , FGF23_21411 , H2AP_31232 , IGF2BP3_30112 , MMP1_20672 , NTproBNP_20125 , UGDH_30081	0.760926	0.669605	0.84096	0.0329898	-0.0583316	0.113024	117	5		no	ANGPT2_21463 , CCL2_21004 , FGF23_21411 , NPPB_20049 , NTproBNP_20125
Schizophrenia, schizotypal and delusional disorders	Psychiatric	0.635151	0.519863	0.742893	0.016878	-0.0984105	0.12462	92	5	no	IL6_21276 , ITGA11_20581 , OGT_31300 , SCGB3A2_20723 , SFTPD_20214	0.68364	0.576717	0.780357	0.0653665	-0.0415562	0.162083	92	20		no	SFTPD_20214 , ITGA11_20581 , LAP3_20436 , IL17F_20456 , SLAMF1_20496 , PROK1_20543 , SCGB3A2_20723 , PFDN2_20892 , MRPL46_20858 , CXCL1_20762 , NDRG1_20792 , MICB_MICA_20593 , JUN_20424 , IL6_21276 , CASP10_20893 , PDP1_21176 , PEAR1_20257 , PLA2G10_21002 , SLAMF6_21254 , MFAP3_20057
Cholelithiasis	Digestive	0.674696	0.646939	0.703196	0.0168557	-0.0109011	0.0453563	1163	10	no	ADAMTS15_21275 , AMOT_30572 , CDHR2_21282 , DNER_20712 , GPKOW_20890 , HEPH_30337 , NT5C1A_31102 , PLAT_20247 , SOD2_21114 , VMO1_21381	0.670494	0.641092	0.699818	0.0126536	-0.0167482	0.041978	1163	5		no	ADAMTS15_21275 , CDHR2_21282 , CPM_21054 , DNER_20712 , PLAT_20247
Coronary heart disease not otherwise specified	Cardiovascular	0.758384	0.736583	0.779244	0.0165603	-0.00524005	0.0374201	1911	20	no	MMP12_21439 , NTproBNP_20125 , CDCP1_20940 , HAVCR1_21422 , NPPB_20049 , GDF15_20251 , IGFBP3_20398 , LPA_30747 , CCL18_20395 , DSG4_21325 , EDA2R_21451 , SERPINA6_30743 , NPL_30329 , PCSK9_20235 , VWC2_20936 , GAST_31083 , PLAT_20247 , CXCL17_20622 , VTCN1_21164 , CDH15_21005	0.757314	0.735464	0.778442	0.0154903	-0.00635956	0.0366181	1911	20		no	MMP12_21439 , NTproBNP_20125 , CDCP1_20940 , HAVCR1_21422 , NPPB_20049 , GDF15_20251 , IGFBP3_20398 , DSG4_21325 , CCL18_20395 , EDA2R_21451 , PCSK9_20235 , VWC2_20936 , CDH15_21005 , LEFTY2_21454 , PHOSPHO1_20922 , IGFBP7_20236 , FABP4_20245 , PLAT_20247 , CXCL17_20622 , CKAP4_20617
Spondylolisthesis	Musculoskeletal	0.69816	0.632672	0.757902	0.0160673	-0.0494207	0.0758098	184	5	no	COL9A1_20550 , DCN_20106 , NPPC_20568 , PDGFC_21183 , TIMD4_20375	0.707309	0.648877	0.760732	0.0252162	-0.0332151	0.0786396	184	20		no	DCN_20106 , COL9A1_20550 , IL17RA_21089 , AGR2_20896 , TIMD4_20375 , PDGFC_21183 , C2CD2L_20864 , SLAMF1_20496 , NPPC_20568 , MEPE_20753 , SCGB3A2_20723 , FLT1_21301 , ADAMTS8_21502 , PPY_21516 , CD70_20599 , CCN3_20299 , HK2_20065 , RAB6A_20608 , PCDH1_20614 , NELL2_20706
Septicaemia	Infections	0.710721	0.676521	0.743839	0.0157965	-0.0184033	0.0489143	789	5	no	BCL2_31454 , HAVCR1_21422 , SLC16A1_20799 , TCN1_30687 , TNR_20957	0.716918	0.685013	0.748463	0.0219931	-0.00991154	0.0535382	789	10		no	CLEC4C_20547 , GALNT10_21371 , GDF15_20251 , HAVCR1_21422 , IL20RA_20422 , MEPE_20753 , ODAM_20793 , PDCD1_21396 , SLC16A1_20799 , TNR_20957
Infection of skin and subcutaneous tissues	Infections	0.678689	0.645852	0.710802	0.0150279	-0.0178093	0.0471415	982	20	no	CST1_30581 , CD101_31480 , MATN2_20767 , GCG_21263 , CD1C_21483 , MCEE_31033 , NCAN_21055 , CCND2_31316 , IFNAR1_31491 , RNF168_30506 , MAPT_20830 , C1RL_30721 , THBS4_20368 , PAPPA_20421 , TMPRSS5_20947 , RGMA_21065 , ABO_30675 , CRYGD_31144 , ANXA5_20810 , HPGDS_21266	0.69398	0.661628	0.727071	0.0303187	-0.0020326	0.0634103	982	20		no	GCG_21263 , MATN2_20767 , CD1C_21483 , NCAN_21055 , KLK14_21407 , PAPPA_20421 , HPGDS_21266 , RGMA_21065 , IL15_20562 , MAPT_20830 , MMP8_21019 , TMPRSS5_20947 , THBS4_20368 , KLK4_21391 , SUSD2_21098 , ANXA5_20810 , MZB1_20732 , PGLYRP1_20338 , MEPE_20753 , COPE_20797
Primary Malignancy_Bladder	Cancers	0.728184	0.667986	0.791653	0.0146661	-0.0455316	0.0781346	198	5	no	CRISP3_30715 , GDF15_20251 , HIF1A_30425 , LPO_20963 , TSPAN1_20078	0.71561	0.652253	0.775511	0.00209235	-0.0612653	0.0619928	198	20		no	TSPAN1_20078 , ROBO1_20734 , HAVCR1_21422 , CXCL14_20458 , COPE_20797 , TYRO3_20161 , GDF15_20251 , CCL15_20328 , CLSPN_20831 , LPO_20963 , ATP5PO_20811 , OXT_21047 , TMPRSS15_21364 , TNFRSF10A_20967 , KLK14_21407 , CCL22_20765 , LY9_20670 , KIR2DL3_21196 , PIGR_21102 , SFTPD_20214
Diaphragmatic hernia	Digestive	0.608182	0.585156	0.631655	0.0145858	-0.00843959	0.0380597	2206	10	no	CD70_20599 , CHGA_30403 , CTNNA1_30800 , CTSO_20660 , GAST_31083 , GDF15_20251 , INHBC_21093 , ITPA_30082 , MEPE_20753 , POMC_30282	0.600451	0.577303	0.623062	0.0068552	-0.0162928	0.0294662	2206	20		no	GDF15_20251 , CD70_20599 , CTSO_20660 , ADM_21467 , INHBC_21093 , AREG_21357 , KLK13_21291 , CXCL17_20622 , ITGB7_21393 , MEPE_20753 , WFDC2_21505 , LAIR1_20737 , HAVCR1_21422 , CA9_21417 , DNER_20712 , IL1RL1_20250 , CHRDL2_20223 , ANGPT2_21463 , ODAM_20793 , CDCP1_20940
Secondary Malignancy_Brain, Other CNS and Intracranial	Cancers	0.62988	0.546636	0.717815	0.0143977	-0.0688465	0.102333	135	5	no	C8B_30719 , CA14_21401 , CEACAM5_21171 , KLK15_31427 , WFDC2_21505	0.603282	0.515968	0.701567	-0.0122001	-0.0995145	0.0860854	135	10		no	ACP6_21432 , C19orf12_20804 , CA14_21401 , CEACAM5_21171 , COL4A1_20208 , FCN2_20382 , IL1A_20488 , IL1RAP_21126 , PVR_21011 , WFDC2_21505
Secondary malignancy_Liver and intrahepatic bile duct	Cancers	0.689105	0.64506	0.728276	0.0142056	-0.0298396	0.0533761	452	5	no	CCL4_20695 , CEP290_31287 , GDF15_20251 , SPP1_20322 , TSPAN1_20078	0.67817	0.632616	0.716855	0.00327031	-0.0422839	0.0419547	452	5		no	CCL4_20695 , GDF15_20251 , GDNF_20861 , SPP1_20322 , TSPAN1_20078
Primary Malignancy_Lung and trachea	Cancers	0.842398	0.797618	0.886194	0.0135506	-0.0312295	0.0573466	315	5	no	CEACAM5_21171 , CXCL17_20622 , GDF15_20251 , RAP1A_30452 , TNR_20957	0.847882	0.805431	0.887056	0.019035	-0.0234162	0.0582088	315	10		no	CEACAM5_21171 , CXCL17_20622 , EPO_20522 , GDF15_20251 , ITIH3_20352 , LTBP2_20254 , SCGB1A1_20688 , SPARCL1_20361 , TNFRSF10B_20981 , TNR_20957
Retinal vascular occlusions	Eye	0.717493	0.65454	0.777801	0.0129233	-0.0500289	0.0732313	121	20	no	MAG_30967 , AKR1C4_20062 , TCN1_30687 , ARHGAP5_31190 , CEACAM20_31308 , AGER_20756 , CCL24_20772 , AGBL2_30793 , PDRG1_30912 , SSC5D_20351 , RAC3_30958 , FDX2_30147 , NINJ1_21167 , ACTA2_20079 , NPTX1_21074 , GFAP_21247 , S100G_31051 , TNFRSF17_30589 , CREB3_31188 , KIR2DL3_21196	0.696167	0.61737	0.771192	-0.00840251	-0.0871997	0.066623	121	10		no	ACTA2_20079 , AGER_20756 , AKR1C4_20062 , CXCL17_20622 , MMP10_20687 , NELL1_21494 , NINJ1_21167 , PIK3AP1_20587 , PTK7_20880 , REN_20201
Fracture of wrist	Musculoskeletal	0.715326	0.670143	0.759236	0.0128512	-0.0323314	0.0567618	432	5	no	CUZD1_30914 , DMP1_30213 , FSHB_30233 , LRG1_30751 , STC2_21157	0.707634	0.666644	0.749251	0.00516002	-0.0358303	0.0467764	432	20		no	MMP3_21083 , CGA_21069 , ANGPTL3_20407 , STC2_21157 , GH1_20220 , PROK1_20543 , ACTN4_20435 , MUC16_21378 , WFIKKN1_20939 , CCL22_20765 , CNTN3_21092 , GLT8D2_20825 , LRP1_21293 , CDHR2_21282 , CCN5_21068 , LGALS9_20781 , CRISP2_21456 , IL5RA_20601 , PSPN_20511 , FLT3_21272
Secondary Malignancy_Lung	Cancers	0.68975	0.63838	0.742245	0.0123141	-0.0390559	0.0648099	330	5	no	GDF15_20251 , MMP12_21439 , PDRG1_30912 , RNASE3_20203 , TNFRSF10B_20981	0.699716	0.648031	0.749739	0.0222802	-0.0294045	0.0723038	330	5		no	CCL15_20328 , GDF15_20251 , KLK4_21391 , RNASE3_20203 , TNFRSF10B_20981
Tinnitus	Ear	0.517002	0.469088	0.569491	0.0108823	-0.0370323	0.0633707	341	5	no	COX6B1_30317 , DDX4_30431 , ITGAX_31325 , MTPN_20080 , MZB1_20732	0.55512	0.498746	0.605096	0.0490004	-0.00737367	0.0989762	341	5		no	CD6_20649 , GHRL_20175 , MTPN_20080 , MZB1_20732 , TNFAIP8_20433
Abdominal Hernia	Digestive	0.738029	0.715172	0.759298	0.010827	-0.0120301	0.0320967	1604	20	no	LEP_20187 , KLK3_30364 , NPTX2_30390 , PROK1_20543 , CCL18_20395 , SCGB3A1_30577 , KIAA1549_31307 , CTSV_21405 , ACRV1_30513 , PSPN_20511 , CD248_30394 , FRZB_20968 , DEFB104A_DEFB104B_30849 , BCAN_20998 , SPOCK1_20924 , FABP4_20245 , NCAN_21055 , PTPRR_31099 , LRTM2_31020 , MYOM3_30633	0.741229	0.719411	0.761756	0.0140272	-0.00779091	0.0345541	1604	20		no	LEP_20187 , MB_20263 , PROK1_20543 , PSPN_20511 , XG_20259 , CTSV_21405 , ACE2_20105 , CCL18_20395 , FABP4_20245 , BCAN_20998 , SPOCK1_20924 , NCAN_21055 , CD99_21110 , TSPAN1_20078 , FRZB_20968 , MSMB_20275 , CXCL14_20458 , ROBO2_21007 , CXCL16_20282 , THBD_20231
Primary Malignancy_Oro-pharyngeal	Cancers	0.67838	0.580286	0.774042	0.0105266	-0.087567	0.106188	90	5	no	ARNT_20432 , CLGN_30957 , LRIG1_21429 , PFDN4_31212 , SUMF1_30486	0.597284	0.482428	0.718856	-0.0705699	-0.185425	0.0510022	90	5		no	ARNT_20432 , ICAM4_20578 , LRIG1_21429 , PIGR_21102 , RAB6B_20817
Enthesopathies & synovial disorders	Musculoskeletal	0.524287	0.502185	0.545274	0.0101517	-0.0119506	0.0311379	2744	10	no	ANGPTL1_20211 , CDHR5_20193 , CHGA_30403 , CRTAC1_20279 , CRYGD_31144 , DEFB118_30858 , DLGAP5_30976 , MRPL28_31023 , SKAP1_20906 , SLC51B_30107	0.516168	0.494141	0.537996	0.00203232	-0.0199943	0.0238599	2744	10		no	ANGPTL1_20211 , CD8A_21018 , CDHR5_20193 , CRTAC1_20279 , MFAP3_20057 , MUC16_21378 , SKAP1_20906 , TFPI_20388 , TPSAB1_20642 , WIF1_21464
Alcohol Problems	Psychiatric	0.721563	0.69087	0.750892	0.00936751	-0.0213253	0.0386975	1032	5	no	C4BPB_21481 , CD99L2_21122 , CDHR5_20193 , CLEC3B_30756 , FGF21_21402	0.722783	0.693328	0.751184	0.0105884	-0.0188672	0.0389887	1032	20		no	CDHR5_20193 , C4BPB_21481 , EDIL3_20081 , CD99L2_21122 , FGF21_21402 , PRL_21033 , MMP3_21083 , ALCAM_20273 , IDS_20619 , ADCYAP1R1_21188 , ICOSLG_21351 , CLSTN1_20874 , BTN3A2_20540 , QPCT_20320 , MEGF9_20285 , ERBB2_21520 , PREB_20439 , OXT_21047 , SMPDL3A_20676 , ITM2A_20504
Neuromuscular dysfunction of bladder	Genitourinary	0.602315	0.533453	0.670912	0.00891661	-0.059946	0.0775136	203	5	no	ABCA2_30146 , CALB1_21306 , FASLG_20665 , IL2RG_31361 , PROCR_30149	0.567321	0.491914	0.643109	-0.0260777	-0.101485	0.0497104	203	5		no	CALB1_21306 , EPO_20522 , FASLG_20665 , FCAR_20564 , KIRREL2_20873
Right bundle branch block	Cardiovascular	0.733332	0.678086	0.781711	0.00887366	-0.0463732	0.0572521	288	5	no	ANGPTL7_21412 , CSPG4_30397 , KLK4_21391 , LRRN1_20438 , PON2_20088	0.732444	0.679507	0.783144	0.00798523	-0.0449515	0.0586849	288	5		no	ADGRG2_20189 , GH2_21168 , LRRN1_20438 , NFASC_20634 , PON2_20088
Primary Malignancy_Uterine	Cancers	0.65184	0.537574	0.756774	0.00856425	-0.105701	0.113499	111	5	no	CHRDL2_20223 , CLSPN_20831 , INSL3_31129 , KLK4_21391 , SLC9A3R2_31445	0.688545	0.572982	0.783181	0.0452699	-0.0702935	0.139905	111	5		no	ADGRB3_20974 , CHRDL2_20223 , CLSPN_20831 , KLK4_21391 , PDGFC_21183
Pneumothorax	Respiratory	0.735755	0.645206	0.816654	0.00789685	-0.0826523	0.0887957	110	10	no	CBLN1_30851 , HPGDS_21266 , MAMDC2_30309 , NFKB2_31258 , ODAM_20793 , PDCL2_31168 , PLA2G2A_20274 , PRELP_20766 , RET_21346 , SUSD2_21098	0.728332	0.63778	0.811438	0.000473213	-0.0900784	0.0835796	110	10		no	CCL15_20328 , HPGDS_21266 , IL18RAP_20900 , MSLN_21380 , ODAM_20793 , PLA2G2A_20274 , PRELP_20766 , RET_21346 , SUSD2_21098 , TNFRSF12A_21482
Urolithiasis	Genitourinary	0.639911	0.593202	0.688904	0.00760684	-0.0391018	0.0565998	412	5	no	ADGRG1_21294 , APOBR_30246 , LPCAT2_21290 , MMP7_20087 , S100G_31051	0.631714	0.584521	0.673899	-0.00059051	-0.0477829	0.0415944	412	10		no	ADGRG1_21294 , DDR1_21009 , DPP4_20406 , FCGR2A_20391 , LPCAT2_21290 , METAP1_20815 , MMP7_20087 , SELPLG_20560 , SPP1_20322 , TIMP4_21147
Primary Malignancy_Other Skin and subcutaneous tissue	Cancers	0.689628	0.6653	0.71293	0.00757163	-0.0167565	0.0308735	1726	20	no	CXCL14_20458 , ELN_30301 , SCARF2_21048 , FUT3_FUT5_21013 , CDON_20754 , FABP9_20501 , RET_21346 , LECT2_30320 , CD109_21108 , SUSD5_30650 , PSAPL1_31473 , PGF_20673 , BOC_20116 , SPINK6_21450 , AGRP_20658 , GIP_30288 , CCDC80_20226 , LRRC37A2_31440 , CR2_20393 , LMOD1_30212	0.690138	0.666954	0.712962	0.00808168	-0.0151017	0.0309062	1726	10		no	AGRP_20658 , CD109_21108 , CDON_20754 , CXCL14_20458 , FABP9_20501 , FUT3_FUT5_21013 , PGF_20673 , RET_21346 , SCARF2_21048 , SPINK6_21450
Diverticular disease of intestine	Digestive	0.653245	0.636193	0.671462	0.00746086	-0.00959087	0.025678	3262	20	no	INSL5_31448 , IGDCC4_30402 , ELN_30301 , GAST_31083 , CXCL9_20675 , APOA2_30686 , SERPIND1_30767 , NTF4_21208 , NCS1_21458 , HEPH_30337 , NT5C1A_31102 , ADAMTS16_20089 , CA14_21401 , CDCP1_20940 , CHRDL2_20223 , TFF1_21154 , LRRN1_20438 , EFHD1_31044 , CAPS_31126 , MSLN_21380	0.651191	0.633497	0.669163	0.00540732	-0.0122868	0.0233789	3262	10		no	CA14_21401 , CNTN1_20307 , CXCL9_20675 , FURIN_21514 , HSPB6_21408 , LRRN1_20438 , NCS1_21458 , NTF4_21208 , RET_21346 , TFF1_21154
Anorectal prolapse	Digestive	0.678311	0.570187	0.779494	0.00695246	-0.101173	0.108135	90	20	no	SPINK5_21148 , IGFL4_30500 , DEFB116_30823 , NTproBNP_20125 , MSLNL_30939 , CLEC5A_20165 , BTNL10_31196 , TXNL1_30872 , TPPP3_20842 , GAD2_30449 , GAL_20727 , CSF2RA_20915 , KIRREL2_20873 , OGT_31300 , PCDH9_31516 , SCP2_21161 , AMIGO1_30881 , IGLON5_31169 , PFDN2_20892 , MLLT1_31211	0.728403	0.626971	0.816693	0.0570443	-0.0443876	0.145334	90	5		no	CLEC5A_20165 , CSF2RA_20915 , SCP2_21161 , SPINK5_21148 , TPPP3_20842
Peptic ulcer disease	Digestive	0.681939	0.64153	0.722124	0.00645587	-0.0339538	0.0466403	549	5	no	GAST_31083 , GSTP1_20876 , LTBP3_21191 , MEPE_20753 , PMS1_30943	0.679666	0.639579	0.718647	0.00418263	-0.0359048	0.0431639	549	5		no	CLEC4G_20590 , GSTP1_20876 , LTBP3_21191 , MEPE_20753 , TNFRSF10A_20967
Obstructive and reflux uropathy	Genitourinary	0.632314	0.576573	0.687989	0.0062409	-0.0495001	0.0619156	314	5	no	CYTH3_31208 , IL10RA_20420 , KLK3_30364 , OMP_30835 , SPP1_20322	0.635709	0.577712	0.690801	0.00963521	-0.0483616	0.0647271	314	10		no	ANGPTL4_20703 , APOM_20374 , B4GAT1_21127 , CCL24_20772 , FASLG_20665 , GP2_20090 , HAVCR1_21422 , IL10RA_20420 , PRSS8_20763 , SPP1_20322
Endometriosis	Genitourinary	0.72845	0.636907	0.811457	0.00612054	-0.0854231	0.089127	114	5	no	FGL1_30702 , GFRAL_31091 , PAEP_20925 , SEZ6L2_21289 , SIGLEC9_21390	0.721428	0.632066	0.804262	-0.000901464	-0.0902638	0.0819324	114	5		no	CBLIF_20179 , PAEP_20925 , PM20D1_20149 , RSPO1_20938 , SEZ6L2_21289
Macular degeneration	Eye	0.729214	0.689822	0.766719	0.00481955	-0.0345723	0.0423247	405	5	no	CD70_20599 , CST7_20704 , KLK4_21391 , LRRN1_20438 , NRP1_20390	0.731022	0.692443	0.767495	0.00662746	-0.0319509	0.0431007	405	5		no	CD70_20599 , KLK4_21391 , LRRN1_20438 , NRP1_20390 , TNXB_21107
Atrioventricular block, second degree	Cardiovascular	0.709022	0.595309	0.812731	0.00444005	-0.109272	0.108149	93	5	no	CCDC28A_30973 , DSG4_21325 , EDA2R_21451 , IL5RA_20601 , NCAN_21055	0.715156	0.627266	0.80173	0.0105745	-0.0773162	0.0971485	93	10		no	CALCA_20983 , CRNN_21427 , DSG4_21325 , EDA2R_21451 , FABP9_20501 , ICAM2_20248 , ICAM5_20145 , IL5RA_20601 , LAG3_21315 , NCAN_21055
Depression	Psychiatric	0.634367	0.599625	0.668639	0.00362029	-0.0311218	0.0378921	853	20	no	FZD8_30818 , VTCN1_21164 , CHGB_21038 , TCN1_30687 , TNR_20957 , UGDH_30081 , CAMKK1_21182 , CST5_20995 , CCL21_20686 , CNTN5_21006 , GAST_31083 , TRIM26_31207 , PRSS53_31093 , PADI2_20467 , IMPG1_30814 , SIT1_20462 , ADAMTS8_21502 , IGLON5_31169 , SUMF1_30486 , IL10_20431	0.634068	0.600934	0.668127	0.0033215	-0.0298135	0.0373805	853	20		no	CHGB_21038 , VTCN1_21164 , CNTN5_21006 , SIT1_20462 , ADAMTS8_21502 , CAMKK1_21182 , TNR_20957 , CCL21_20686 , ITGAV_21416 , DGKZ_20466 , PADI2_20467 , RGMA_21065 , LRRN1_20438 , CD207_21298 , DCN_20106 , CST5_20995 , CCL17_20745 , CA4_20241 , IL10_20431 , GDF15_20251
Delirium, not induced by alcohol and other psychoactive substances	Psychiatric	0.828511	0.78657	0.867298	0.00273545	-0.0392054	0.0415224	227	5	no	C7_30766 , DTX2_30882 , HAVCR1_21422 , NEFL_20871 , SORBS1_30978	0.838377	0.793929	0.877106	0.0126018	-0.0318462	0.0513301	227	5		no	GFAP_21247 , HAVCR1_21422 , IL22RA1_20449 , MEPE_20753 , NEFL_20871
Venous thromboembolic disease	Cardiovascular	0.673107	0.621053	0.722782	0.00273465	-0.0493186	0.0524099	323	10	no	ADM_21467 , CCL23_20693 , CD302_21328 , DGCR6_30859 , H2AP_31232 , IL36A_30472 , MRPL24_30178 , SHH_30516 , SIGLEC5_21082 , TNFRSF10A_20967	0.682772	0.636276	0.72571	0.0124001	-0.034096	0.0553374	323	5		no	ADM_21467 , CCL23_20693 , CD302_21328 , SIGLEC5_21082 , TNFRSF10A_20967
Alcoholic liver disease	Digestive	0.863037	0.786226	0.930938	0.00263664	-0.0741744	0.070537	103	5	no	COL9A1_20550 , GGT1_21075 , GGT5_20909 , LIFR_20606 , PVR_21011	0.87685	0.815242	0.934327	0.0164494	-0.0451588	0.0739267	103	20		no	CXCL12_20464 , COL9A1_20550 , GGT5_20909 , ASGR1_20990 , TMPRSS5_20947 , SSB_20818 , CNTN1_20307 , SCP2_21161 , EIF5A_20423 , TSHB_20129 , PVR_21011 , LIFR_20606 , GGT1_21075 , OBP2B_20980 , CD177_21119 , IL1RL2_20487 , PIGR_21102 , SLC16A1_20799 , FOSB_20791 , RAB6B_20817
Myocardial infarction	Cardiovascular	0.684231	0.628055	0.74381	0.00154003	-0.0546357	0.0611196	278	5	no	CRIP2_20901 , EIF5A_20423 , GABRA4_30803 , MMP12_21439 , RTKN2_30049	0.684962	0.629108	0.744925	0.00227156	-0.0535828	0.0622347	278	10		no	CNTN2_21426 , CRIP2_20901 , EIF5A_20423 , KAZALD1_21339 , LHB_21248 , MMP12_21439 , PLA2G7_21105 , SIGLEC1_20690 , THBS4_20368 , TP53INP1_20120
Retinal detachments and breaks	Eye	0.578798	0.509176	0.650932	0.000615439	-0.0690065	0.0727493	228	20	no	DSCAM_30993 , CCDC28A_30973 , REN_20201 , PRAME_31165 , SYNGAP1_30797 , DPEP2_21305 , FGF7_31241 , APOL1_30708 , LAIR2_20965 , SUMF1_30486 , KRT8_30865 , ZCCHC8_30117 , DSG4_21325 , CGB3_CGB5_CGB8_30671 , POMC_30282 , KLRK1_31082 , FAM171B_31338 , DNLZ_30822 , CCL24_20772 , GPNMB_20173	0.579761	0.505581	0.646186	0.00157899	-0.0726014	0.0680036	228	20		no	REN_20201 , DSG4_21325 , DPEP2_21305 , LAIR2_20965 , DDR1_21009 , GPNMB_20173 , PLXNB2_20317 , PDGFRB_20268 , MATN3_20979 , SELE_20290 , CXCL10_20697 , EPHX2_20119 , CCL24_20772 , NDRG1_20792 , CXCL13_21024 , OPTC_21362 , SIGLEC7_20190 , HS3ST3B1_21303 , CCL19_21030 , CEACAM21_20548
Secondary Malignancy_retroperitoneum and peritoneum	Cancers	0.632349	0.574786	0.689198	-0.000730201	-0.0582925	0.0561193	225	10	no	CHGB_21038 , DRAXIN_20917 , FLT3LG_20661 , GSTT2B_31097 , KLK4_21391 , LECT2_30320 , LELP1_30845 , LYPLA2_30817 , PNMA2_30842 , PRTN3_20329	0.625192	0.564247	0.687776	-0.00788668	-0.0688314	0.0546975	225	5		no	CHGB_21038 , FEN1_21192 , FLT3_21272 , FLT3LG_20661 , PRTN3_20329
Pleural plaque	Respiratory	0.850135	0.797496	0.898997	-0.000969459	-0.0536083	0.0478925	140	5	no	CCL2_21004 , CDCP1_20940 , CHIT1_20312 , GPR15L_31511 , HGFAC_30718	0.849753	0.792082	0.902349	-0.00135151	-0.0590227	0.0512451	140	10		no	AMBN_20437 , CCL2_21004 , CDCP1_20940 , CHI3L1_20399 , CHIT1_20312 , IL6_20911 , LEP_20187 , MME_21307 , MMP13_20807 , MUC13_20866
Supraventricular tachycardia	Cardiovascular	0.659888	0.596321	0.724118	-0.00109927	-0.0646662	0.0631304	222	20	no	NTproBNP_20125 , CASQ2_30063 , CLGN_30957 , NOS3_20834 , CEND1_30821 , RGS8_20454 , TSHB_20129 , POMC_30282 , SCRG1_30333 , SUSD4_31398 , CD6_20649 , ADGRB3_20974 , CLSTN1_20874 , ACE_30696 , CEACAM19_31443 , IGFBPL1_20155 , SLITRK6_20094 , LRPAP1_21059 , SHD_30098 , CGB3_CGB5_CGB8_30671	0.716319	0.654882	0.776061	0.0553314	-0.00610547	0.115073	222	5		no	CASP10_20893 , IGFBPL1_20155 , NOS3_20834 , NTproBNP_20125 , TSHB_20129
Transient ischaemic attack	Cardiovascular	0.683609	0.638415	0.730209	-0.00152403	-0.046718	0.0450767	398	10	no	ATP5PO_20811 , CAPG_21431 , CREB3_31188 , DSG4_21325 , DUOX2_20059 , HSPB6_21408 , NEFL_20871 , PCARE_30838 , SCARB1_20805 , TET2_31266	0.687908	0.642169	0.734239	0.00277516	-0.0429634	0.0491067	398	5		no	DSG4_21325 , DUOX2_20059 , HSPB6_21408 , NEFL_20871 , PRSS8_20763
Mycoses	Infections	0.658568	0.608199	0.708974	-0.00187356	-0.0522427	0.0485324	416	5	no	CBLN1_30851 , IL22_31407 , MSR1_21063 , NTF4_21208 , ODAM_20793	0.688826	0.637433	0.736429	0.028384	-0.023009	0.0759875	416	20		no	ODAM_20793 , NTF4_21208 , LYPD8_21251 , PODXL_21358 , MSR1_21063 , CRNN_21427 , GOLM2_21044 , PNPT1_20445 , BTN3A2_20540 , ARNT_20432 , IDI2_20823 , PSMA1_21221 , GPR37_20095 , PAEP_20925 , LAIR2_20965 , PRKCQ_20468 , FASLG_20665 , CXCL17_20622 , FCGR2A_20391 , WFDC2_21505
Peritonitis	Digestive	0.663014	0.601348	0.726131	-0.00193082	-0.0635968	0.0611856	243	10	no	ADGRG1_21294 , AMBN_20437 , CFHR2_30720 , FGF23_21411 , HSPB6_21408 , IFI30_31505 , MUC2_30377 , PRSS53_31093 , SH3BGRL2_30863 , SPINK8_30153	0.714132	0.649594	0.77502	0.049187	-0.0153514	0.110075	243	20		no	AMBN_20437 , HSPB6_21408 , FGF23_21411 , CLSTN1_20874 , NTF3_20591 , CGA_21069 , ADGRG1_21294 , RGMA_21065 , LAIR1_20737 , MATN2_20767 , GCNT1_21379 , ISM1_20538 , HAVCR1_21422 , IKZF2_21213 , IL10_20431 , TCN2_20341 , LILRA5_20209 , GSTP1_20876 , PIK3AP1_20587 , MFAP3_20057
Haemangioma, any site	Benign neoplasm or Carcinoma in situ	0.493287	0.417336	0.57198	-0.00280532	-0.0787557	0.0758881	191	5	no	HDAC9_30832 , IL9_31298 , MFAP3_20057 , PTTG1_31326 , SCN3A_30903	0.581608	0.511472	0.646348	0.0855157	0.0153802	0.150256	191	5		yes	DKKL1_21313 , HEBP1_20063 , IL12RB1_20486 , MFAP3_20057 , TGM2_20141
Obesity	Endocrine	0.851422	0.836766	0.865966	-0.0041404	-0.018796	0.0104032	2059	5	no	CNTN3_21092 , FABP4_20245 , LEP_20187 , NCAN_21055 , SCGB1A1_20688	0.851422	0.836766	0.865966	-0.0041404	-0.018796	0.0104032	2059	5		no	CNTN3_21092 , FABP4_20245 , LEP_20187 , NCAN_21055 , SCGB1A1_20688
Nonrheumatic aortic valve disorders	Cardiovascular	0.753482	0.714678	0.794212	-0.00431847	-0.0431228	0.0364118	373	5	no	LTBP2_20254 , MMP12_21439 , NPPB_20049 , PLXDC1_21258 , TBR1_30923	0.769375	0.727846	0.810016	0.0115742	-0.029954	0.0522159	373	10		no	EIF5A_20423 , FASLG_20665 , LILRA5_20209 , LTBP2_20254 , MMP12_21439 , NPPB_20049 , NTproBNP_20125 , PLXDC1_21258 , PNLIPRP2_20775 , VMO1_21381
Hearing loss	Ear	0.652528	0.6214	0.683405	-0.00449265	-0.0356213	0.0263845	1071	5	no	ELN_30301 , FAM171A2_31005 , GHRHR_20841 , LRIG3_30450 , PLXDC1_21258	0.652401	0.621397	0.682365	-0.00462016	-0.0356238	0.0253441	1071	20		no	PLXDC1_21258 , CDCP1_20940 , CDON_20754 , ARTN_20446 , ACTA2_20079 , GHRHR_20841 , KLK14_21407 , VEGFD_20662 , EGFR_20319 , IL1B_20427 , L1CAM_21484 , NEFL_20871 , BAMBI_21267 , KIT_20370 , AGRP_20658 , COL1A1_20335 , FGF5_20490 , PCDH1_20614 , CCL23_20693 , ADAMTS8_21502
Ischaemic stroke	Cardiovascular	0.693462	0.652339	0.737697	-0.00463758	-0.0457599	0.0395973	430	5	no	C1QTNF1_20367 , GALNT3_20471 , KLK4_21391 , NPPB_20049 , NTproBNP_20125	0.693462	0.652339	0.737697	-0.00463758	-0.0457599	0.0395973	430	5		no	C1QTNF1_20367 , GALNT3_20471 , KLK4_21391 , NPPB_20049 , NTproBNP_20125
Left bundle branch block	Cardiovascular	0.719668	0.662636	0.768433	-0.00467403	-0.0617058	0.0440917	297	5	no	BCL2_31454 , NPPB_20049 , SCGB3A2_20723 , SFTPD_20214 , TFF1_21154	0.731419	0.671882	0.783573	0.00707751	-0.0524593	0.0592314	297	10		no	CASP10_20893 , IGFBP7_20236 , NPPB_20049 , SCGB3A2_20723 , SERPINB5_20064 , SFTPD_20214 , TFF1_21154 , TNNI3_20050 , TPSAB1_20642 , VWC2_20936
Pulmonary collapse	Respiratory	0.677946	0.632528	0.720152	-0.0059786	-0.0513969	0.0362279	393	5	no	GALNT3_20471 , HAVCR1_21422 , LRRN1_20438 , NRP2_21081 , TK1_31294	0.682535	0.636453	0.726127	-0.0013891	-0.0474709	0.0422021	393	5		no	GALNT3_20471 , HAVCR1_21422 , LRRN1_20438 , NRP2_21081 , RBP5_21369
Erectile dysfunction	Genitourinary	0.641048	0.60525	0.677582	-0.00652007	-0.0423181	0.0300138	788	5	no	CD1C_21483 , CDCP1_20940 , GDF15_20251 , LPL_20188 , STC1_21014	0.645424	0.606573	0.682112	-0.00214457	-0.0409956	0.0345441	788	5		no	CD1C_21483 , CTSB_20276 , GDF15_20251 , LPL_20188 , STC1_21014
Secondary Malignancy_Lymph Nodes	Cancers	0.663605	0.6241	0.701083	-0.0066375	-0.0461417	0.0308411	644	10	no	ACTN4_20435 , AREG_21357 , CRLF1_20699 , CXCL17_20622 , ELN_30301 , GLT8D2_20825 , LCN15_31032 , OPTC_21362 , RNASE3_20203 , TSPAN1_20078	0.667655	0.630157	0.703728	-0.00258738	-0.0400854	0.0334858	644	10		no	ACTN4_20435 , AREG_21357 , CRLF1_20699 , DCXR_21480 , GLT8D2_20825 , LAYN_20970 , OPTC_21362 , RNASE3_20203 , TRIM21_20533 , TSPAN1_20078
Tubulo-interstitial nephritis	Genitourinary	0.555072	0.451933	0.666418	-0.00815205	-0.111291	0.103194	112	10	no	ANXA10_20886 , BST1_21051 , GAPDH_30600 , GLIPR1_31517 , GRP_30264 , ICAM5_20145 , IL33_20428 , KAZALD1_21339 , LILRA3_30376 , PRTG_21443	0.539163	0.43562	0.636146	-0.0240613	-0.127604	0.0729214	112	5		no	ANXA10_20886 , ICAM5_20145 , IL33_20428 , KAZALD1_21339 , PRTG_21443
Secondary Malignancy_Other organs	Cancers	0.674045	0.62415	0.723952	-0.00908043	-0.0589759	0.040826	321	5	no	C1QL2_30515 , CD200R1_20595 , HAVCR1_21422 , MMP12_21439 , RICTOR_30433	0.673038	0.616029	0.728784	-0.0100875	-0.0670964	0.0456584	321	20		no	IL19_20158 , HAVCR1_21422 , GFAP_21247 , CEACAM5_21171 , GDF15_20251 , MMP12_21439 , TYRO3_20161 , CD200R1_20595 , FABP9_20501 , FLT3_21272 , PNPT1_20445 , FUT3_FUT5_21013 , TNFRSF10C_20265 , GHRL_20175 , CBLIF_20179 , NEFL_20871 , PSMA1_21221 , TNFRSF10A_20967 , ALDH3A1_20512 , GLT8D2_20825
Urinary Incontinence	Genitourinary	0.682433	0.646747	0.716683	-0.0104467	-0.0461323	0.0238032	598	20	no	LEP_20187 , TIMP4_21147 , OBP2B_20980 , MMP3_21083 , NRTN_20465 , PMS1_30943 , TMCO5A_30940 , CCER2_30221 , TCP11_31267 , SERPINA7_30724 , BPIFA2_30279 , IDS_20619 , PROK1_20543 , IDI2_20823 , PZP_30730 , NCAM1_20354 , ENTPD6_20100 , BSND_31184 , DSG2_21113 , PDIA5_31209	0.688563	0.649901	0.723515	-0.00431612	-0.0429782	0.0306358	598	20		no	LEP_20187 , MMP3_21083 , OBP2B_20980 , TIMP4_21147 , PROK1_20543 , NRTN_20465 , DSG2_21113 , IDI2_20823 , ICAM4_20578 , NCAM1_20354 , ENTPD6_20100 , PREB_20439 , ENPP5_20736 , IDS_20619 , MATN3_20979 , SIGLEC9_21390 , LY75_20580 , PFDN2_20892 , CRH_21257 , ADAMTS16_20089
Trigeminal neuralgia	Neurological	0.605978	0.50195	0.708254	-0.0104587	-0.114487	0.091817	85	20	no	SPACA5_SPACA5B_30990 , LHB_21248 , FGF3_30544 , CLSTN3_31092 , PAPPA_20421 , CSF2RB_30553 , FDX2_30147 , ANGPT2_21463 , NFATC3_20470 , LELP1_30845 , OLFM4_30665 , SMPDL3B_31387 , MED21_30066 , ODAM_20793 , NTF4_21208 , LYPD8_21251 , PRUNE2_31270 , GH2_21168 , TGFBI_20417 , ARNT_20432	0.616255	0.509171	0.716577	-0.000181962	-0.107266	0.10014	85	20		no	LHB_21248 , ODAM_20793 , PAPPA_20421 , C1QA_20654 , ANGPT2_21463 , GH2_21168 , CPVL_21435 , ARNT_20432 , LYPD8_21251 , NTF4_21208 , CPB1_20289 , IL17F_20456 , TGFBI_20417 , VSTM1_20851 , PLA2G15_21473 , KDR_21497 , QPCT_20320 , TLR3_20612 , JCHAIN_20494 , ST3GAL1_21322
Carcinoma in situ_cervical	Benign neoplasm or Carcinoma in situ	0.68197	0.635668	0.725053	-0.0111282	-0.0574305	0.0319544	346	5	no	EBI3_IL27_21389 , NMNAT1_20913 , ODAM_20793 , PMS1_30943 , PRR4_30607	0.685581	0.637654	0.72835	-0.00751763	-0.0554448	0.0352518	346	20		no	ODAM_20793 , NEFL_20871 , CDH3_21008 , NTF4_21208 , CST6_20293 , NMNAT1_20913 , EBI3_IL27_21389 , IGF2R_21146 , IL17D_20481 , SIRT5_20820 , GDF15_20251 , NXPH1_20849 , IL1A_20488 , IL5_20472 , LHB_21248 , LYPD1_20821 , LPO_20963 , PNLIPRP2_20775 , CSF3_20491 , CHRDL2_20223
Cholangitis	Digestive	0.688264	0.597778	0.767188	-0.0120498	-0.102535	0.0668743	116	5	no	FGFR2_21478 , LACRT_31367 , MME_21307 , NDUFA5_30520 , NFX1_30158	0.707339	0.610319	0.793707	0.00702574	-0.0899943	0.093394	116	5		no	ARID4B_20803 , ESM1_20758 , FGFR2_21478 , MME_21307 , PDGFRB_20268
Volvulus	Digestive	0.587823	0.470358	0.70282	-0.0125639	-0.13003	0.102432	101	20	no	ATP5F1D_30079 , GTF2IRD1_31264 , TARM1_30937 , BTN1A1_31363 , HEBP1_20063 , SLC28A1_31220 , MED21_30066 , ENPP5_20736 , CTSV_21405 , CLEC4A_20573 , FLT3LG_20661 , SHH_30516 , PRKD2_30140 , GCNT1_21379 , MBL2_30759 , IL16_20633 , C1QTNF5_30618 , LILRA6_30346 , LYSMD3_30950 , PXDNL_31405	0.594771	0.490636	0.696097	-0.00561639	-0.109751	0.0957096	101	5		no	CLEC4A_20573 , CTSV_21405 , GCNT1_21379 , GDF15_20251 , HEBP1_20063
Appendicitis	Digestive	0.506373	0.451036	0.564101	-0.0135861	-0.0689224	0.0441423	247	10	no	CD109_21108 , CDC25A_31189 , ECE1_20891 , GABARAPL1_31253 , HIF1A_30425 , LYPD1_20821 , OLFM4_30665 , PCDHB15_31377 , SIGLEC15_20812 , STX1B_30934	0.551418	0.494243	0.610884	0.0314588	-0.0257163	0.0909249	247	5		no	CD109_21108 , ECE1_20891 , LYPD1_20821 , SIGLEC15_20812 , SOST_20204
Dermatitis	Skin	0.54266	0.511172	0.57637	-0.0139317	-0.0454202	0.019778	1185	10	no	CEP112_30115 , CXCL14_20458 , DYNLT3_31415 , FUT3_FUT5_21013 , MICB_MICA_20593 , MMP10_20687 , RALB_30567 , TCN1_30687 , TF_30783 , TNN_30412	0.553954	0.52276	0.588025	-0.0026378	-0.0338322	0.0314327	1185	5		no	CCL28_20569 , CXCL14_20458 , IL32_20605 , MICB_MICA_20593 , MMP10_20687
Primary Malignancy_Brain, Other CNS and Intracranial	Cancers	0.579355	0.449838	0.713387	-0.0148308	-0.144348	0.119201	81	5	no	CPQ_30406 , DEFB116_30823 , ERCC1_31223 , TGFBR1_30502 , VMO1_21381	0.632971	0.509316	0.748777	0.0387853	-0.0848694	0.154591	81	20		no	VIM_20053 , LTO1_20434 , FRZB_20968 , NEFL_20871 , VMO1_21381 , CD300LF_21469 , CD177_21119 , SMPD1_21028 , TNFSF11_20592 , GDF2_20202 , PAMR1_21153 , FGF5_20490 , IL17RA_21089 , IL16_20633 , IL1RL2_20487 , TPSAB1_20642 , MME_21307 , AMBN_20437 , PNPT1_20445 , SERPINB5_20064
Primary Malignancy_colorectal and anus	Cancers	0.643057	0.597157	0.688903	-0.0148901	-0.0607902	0.0309564	473	10	no	C1QA_20654 , FUT1_31295 , MFAP3L_30933 , MSLNL_30939 , NFKB2_31258 , QPCT_20320 , REG4_20784 , SMPDL3B_31387 , TFF2_20787 , TMCO5A_30940	0.665019	0.620379	0.709367	0.00707249	-0.0375675	0.0514205	473	5		no	MEPE_20753 , PDCD6_20163 , QPCT_20320 , REG4_20784 , TFF2_20787
Sleep apnoea	Respiratory	0.750113	0.704459	0.79574	-0.0152979	-0.0609517	0.0303291	477	5	no	CCL23_20693 , DPT_20278 , FGF23_21411 , KIAA0319_31094 , LHB_21248	0.756294	0.711924	0.801069	-0.00911676	-0.0534873	0.035658	477	10		no	ADAMTS8_21502 , CCL23_20693 , DPT_20278 , FAM3B_21372 , FGF23_21411 , GFAP_21247 , LHB_21248 , OPTC_21362 , RTN4R_21424 , SSC4D_20182
Postviral fatigue syndrome, neurasthenia and fibromyalgia	Neurological	0.659418	0.594093	0.722556	-0.0155118	-0.0808363	0.0476263	233	5	no	CTAG1A_CTAG1B_31299 , FCGR2B_21215 , LEP_20187 , MLN_20541 , POMC_30282	0.660708	0.598147	0.719844	-0.0142214	-0.0767831	0.0449144	233	20		no	FCGR2B_21215 , MLN_20541 , IL1RL1_20250 , CTSC_20679 , ACE2_20105 , LEP_20187 , IL12B_20666 , RUVBL1_21211 , GFAP_21247 , GZMB_20604 , ITGB1BP1_21268 , ADAMTS8_21502 , TIMD4_20375 , WAS_20479 , LGALS4_20748 , ENPP5_20736 , NAAA_20931 , CRX_20070 , LGALS3_20284 , EGFR_20319
Migraine	Neurological	0.525214	0.466107	0.579434	-0.0158713	-0.0749784	0.0383491	391	20	no	LEFTY2_21454 , VIM_20053 , FDX1_30078 , C1QL2_30515 , ANPEP_20350 , LYPD1_20821 , ANXA1_30617 , IFNL1_20795 , ACP5_20314 , PRTN3_20329 , RAB3GAP1_30829 , FGF9_31193 , PHLDB2_31167 , GBP2_20489 , DEFB103A_DEFB103B_30534 , MENT_30595 , ITGAX_31325 , KRT17_30092 , IGDCC3_30862 , SELPLG_20560	0.499674	0.449031	0.555495	-0.0414107	-0.0920536	0.01441	391	10		no	ACP5_20314 , ANPEP_20350 , ATP5PO_20811 , B4GAT1_21127 , ENAH_20497 , IFNL1_20795 , LEFTY2_21454 , LYPD1_20821 , MERTK_20657 , VIM_20053
Polymyalgia Rheumatica	Musculoskeletal	0.725437	0.678641	0.768626	-0.0162531	-0.0630493	0.0269355	253	10	no	CCDC28A_30973 , CNTN2_21426 , CXCL14_20458 , DCN_20106 , ELN_30301 , IFIT1_31310 , KIT_20370 , LECT2_30320 , NEFL_20871 , TNFRSF11B_20735	0.728876	0.678704	0.77094	-0.012814	-0.0629863	0.0292499	253	10		no	CCL22_20765 , CNTN2_21426 , CXCL14_20458 , DCN_20106 , KIT_20370 , LYPD1_20821 , NEFL_20871 , PRELP_20766 , TLR3_20612 , TNFRSF11B_20735
Hyperthyroidism	Endocrine	0.695955	0.619137	0.772453	-0.0164728	-0.0932911	0.0600254	162	5	no	CCER2_30221 , CGB3_CGB5_CGB8_30671 , OBP2B_20980 , PDIA2_31214 , TG_31359	0.699633	0.630236	0.763983	-0.0127949	-0.0821921	0.0515556	162	20		no	OBP2B_20980 , FETUB_20404 , HLA_DRA_20520 , HLA_E_20532 , JCHAIN_20494 , TNNI3_20050 , PPM1A_21184 , TSPAN1_20078 , FGFBP1_21507 , PADI2_20467 , FUCA1_20261 , GGA1_20838 , LEP_20187 , SIRT5_20820 , ENPP5_20736 , TXNDC15_21495 , CD34_21025 , ENPP7_20689 , DKKL1_21313 , F7_20372
Ptosis of eyelid	Eye	0.606519	0.530548	0.680576	-0.0173386	-0.0933097	0.0567187	153	5	no	CLEC10A_20928 , CRX_20070 , HRG_30770 , PCDH9_31516 , PTK7_20880	0.640497	0.570607	0.712481	0.01664	-0.0532504	0.0886235	153	5		no	CD209_20262 , CLEC10A_20928 , CRX_20070 , DKK3_20264 , PTK7_20880
Irritable bowel syndrome	Digestive	0.622422	0.572234	0.665886	-0.0224293	-0.0726167	0.0210355	434	5	no	CLEC4G_20590 , DUSP13_31394 , PARD3_31301 , S100G_31051 , SPAG1_30979	0.63182	0.586862	0.676549	-0.0130311	-0.0579891	0.0316981	434	5		no	CHGB_21038 , CLEC4G_20590 , LGALS3_20284 , MDGA1_20951 , PSPN_20511
Glaucoma	Eye	0.680433	0.643364	0.716927	-0.0227695	-0.059838	0.0137248	479	5	no	ARID4B_20803 , COCH_30305 , FKBP7_20846 , NTF4_21208 , OSCAR_20776	0.704976	0.666974	0.740741	0.00177369	-0.0362284	0.0375388	479	10		no	ADAMTS16_20089 , ARID4B_20803 , C1QA_20654 , EDA2R_21451 , EPS8L2_21397 , NEFL_20871 , NRP2_21081 , NTF4_21208 , OSCAR_20776 , PAEP_20925
Ear and Upper Respiratory Tract Infections	Infections	0.544999	0.492012	0.602717	-0.023163	-0.0761497	0.0345547	375	5	no	AKR7L_30488 , CBX2_30177 , KIAA1549_31307 , MYL6B_30936 , RGL2_31297	0.565149	0.508196	0.622724	-0.00301359	-0.0599665	0.0545615	375	10		no	ADAMTS8_21502 , ANXA10_20886 , COL9A1_20550 , GH1_20220 , GUSB_20296 , KLK4_21391 , NUDT2_21308 , SCGB1A1_20688 , SIGLEC15_20812 , TNFRSF19_21446
Raynaud’s syndrome	Cardiovascular	0.580219	0.510408	0.645942	-0.0236773	-0.0934885	0.0420453	206	10	no	CNTN5_21006 , FARSA_30887 , FCGR2A_20391 , GAD2_30449 , HEPACAM2_31151 , INPP5J_30975 , LMNB1_31501 , PRL_21033 , SPINK6_21450 , TIGIT_31320	0.621181	0.547255	0.68578	0.0172841	-0.0566421	0.0818834	206	5		no	CNTN5_21006 , IL2RA_20267 , PCSK9_20235 , PRL_21033 , SPINK6_21450
Crohn’s disease	Digestive	0.605667	0.492721	0.715884	-0.0245315	-0.137478	0.0856849	91	10	no	BGLAP_30389 , C1QL2_30515 , CA14_21401 , DDX1_31518 , ITGA11_20581 , KIF22_30175 , KLB_20888 , MMP10_20687 , SDK2_30662 , TPBGL_30928	0.571683	0.451915	0.690037	-0.0585156	-0.178283	0.0598379	91	5		no	CA14_21401 , CEACAM5_21171 , ITGA11_20581 , MMP10_20687 , TNFSF13_20733
Pulmonary embolism	Cardiovascular	0.700661	0.655934	0.744572	-0.0261173	-0.0708448	0.0177935	404	5	no	ADAM23_20651 , CA4_20241 , CD302_21328 , FCGR3B_20387 , PYDC1_30202	0.711323	0.667467	0.752023	-0.0154558	-0.0593116	0.0252449	404	5		no	ADAM23_20651 , CD302_21328 , FCGR3B_20387 , GDF15_20251 , OBP2B_20980
Primary Malignancy_Pancreatic	Cancers	0.670755	0.576596	0.755433	-0.0262496	-0.120409	0.0584287	107	5	no	BCL7B_31421 , DNAJB8_20093 , DPEP2_21305 , NUBP1_31412 , RTN4R_21424	0.662036	0.563618	0.764938	-0.0349691	-0.133387	0.0679334	107	5		no	CCN4_21444 , CD302_21328 , DNAJB8_20093 , DPEP2_21305 , RTN4R_21424
Collapsed vertebra	Musculoskeletal	0.715851	0.643415	0.7835	-0.0263728	-0.0988088	0.0412764	127	5	no	CDCP1_20940 , CDH22_31332 , CHAD_30660 , EDA2R_21451 , TMEM132A_30287	0.703435	0.617833	0.78548	-0.0387888	-0.124391	0.0432564	127	20		no	EDA2R_21451 , SLC27A4_20814 , PSMA1_21221 , IL15RA_20498 , CNDP1_20347 , PAPPA_20421 , IL2_20419 , DKK4_20934 , WIF1_21464 , CDCP1_20940 , IL34_20809 , IL10RA_20420 , IL6_21276 , RETN_20327 , FUT3_FUT5_21013 , FLT3_21272 , SERPINB8_20630 , CLC_20126 , APOH_21072 , ARTN_20446
Visual impairment and blindness	Eye	0.603543	0.530048	0.678384	-0.0264823	-0.0999775	0.0483578	149	5	no	CPE_21392 , GPR15L_31511 , IL1A_20488 , PTX3_20570 , SOX2_30981	0.594963	0.513145	0.67547	-0.0350624	-0.11688	0.0454439	149	5		no	CCDC80_20226 , CPE_21392 , CTSS_21056 , IL1A_20488 , PTX3_20570
Non-acute cystitis	Genitourinary	0.674744	0.58486	0.755022	-0.0324534	-0.122338	0.0478245	101	20	no	ESPL1_31176 , ADA_20645 , OBP2B_20980 , LBP_20355 , NGF_20920 , CHIT1_20312 , NEFL_20871 , KIAA1549L_31312 , PON3_20777 , ENPP6_30273 , IL36G_30551 , HLA_DRA_20520 , SAP18_31323 , PFDN6_30938 , FCGR2A_20391 , TPRKB_31234 , TNFRSF8_21049 , DDX39A_30494 , CDA_30345 , LY75_20580	0.649254	0.552367	0.7404	-0.0579438	-0.154831	0.0332018	101	5		no	ADA_20645 , LBP_20355 , NGF_20920 , OBP2B_20980 , PON3_20777
Lichen planus	Skin	0.564507	0.479886	0.64573	-0.0339433	-0.118564	0.0472803	113	5	no	CHIT1_20312 , CHL1_20366 , MDGA1_20951 , MMP10_20687 , PSCA_31493	0.599673	0.521084	0.67658	0.0012225	-0.0773665	0.0781302	113	5		no	CHIT1_20312 , CHL1_20366 , MDGA1_20951 , MMP10_20687 , MSR1_21063
Anorectal fistula	Digestive	0.723299	0.614979	0.82522	-0.0357881	-0.144108	0.0661335	81	5	no	CEACAM18_31251 , FAM171A2_31005 , IL17D_20481 , IL33_20428 , LILRA3_30376	0.700218	0.587098	0.808598	-0.0588682	-0.171989	0.0495111	81	5		no	CD79B_20635 , DSG3_21460 , IL17D_20481 , IL33_20428 , IL5RA_20601
Giant Cell arteritis	Musculoskeletal	0.745088	0.637061	0.837783	-0.037436	-0.145463	0.0552594	87	5	no	AGRP_20658 , CD8A_21018 , GRP_30264 , KLRK1_31082 , REN_20201	0.730559	0.621356	0.825883	-0.0519644	-0.161168	0.0433588	87	5		no	CD8A_21018 , COPE_20797 , PLA2G7_21105 , REN_20201 , TFPI2_21512
Atrioventricular block, first degree	Cardiovascular	0.770264	0.702529	0.828967	-0.0376781	-0.105414	0.021025	193	5	no	GAS6_20318 , GDF15_20251 , NTproBNP_20125 , RNF43_31291 , SERPINA7_30724	0.805773	0.747774	0.854252	-0.00216926	-0.0601681	0.0463096	193	10		no	CDON_20754 , CEACAM5_21171 , GAS6_20318 , GDF15_20251 , LILRB1_20323 , MARCO_20210 , MCAM_20343 , NTproBNP_20125 , ODAM_20793 , PRTN3_20329
Infection of anal and rectal regions	Infections	0.604409	0.493092	0.703921	-0.0381172	-0.149435	0.0613948	83	5	no	ALPP_21383 , DBH_30703 , GM2A_30413 , NUDT15_30102 , OMG_21352	0.652406	0.5387	0.755953	0.0098791	-0.103826	0.113427	83	10		no	ALPP_21383 , AMBN_20437 , ATP6AP2_21178 , BAG3_20972 , CCL24_20772 , DPP6_21354 , IL1RL2_20487 , MUC16_21378 , OMG_21352 , PSPN_20511
Atrioventricular block, complete	Cardiovascular	0.699922	0.617971	0.774484	-0.0395372	-0.121489	0.0350249	84	5	no	ADGRG2_20189 , ARMCX2_30792 , QPCT_20320 , TCL1B_20058 , TNR_20957	0.717444	0.632235	0.797691	-0.022016	-0.107225	0.0582314	84	5		no	ADGRG2_20189 , CHIT1_20312 , QPCT_20320 , TCL1B_20058 , TNR_20957
Stroke NOS	Cardiovascular	0.712194	0.632002	0.790183	-0.0445983	-0.124791	0.0333908	127	5	no	AGR2_20896 , AIF1L_30204 , ERMAP_30539 , MENT_30595 , VSIG2_31371	0.722831	0.637468	0.797813	-0.0339612	-0.119325	0.0410206	127	5		no	AGR2_20896 , CD177_21119 , CRHBP_20747 , SERPINA9_21284 , TFF2_20787
Bell’s palsy	Neurological	0.606486	0.509825	0.703409	-0.0493522	-0.146013	0.0475704	98	20	no	THBS2_21104 , KLK13_21291 , SLIT2_20862 , GIMAP7_30639 , GBP2_20489 , XPNPEP2_21508 , LSM1_21210 , SMC3_31195 , FAP_20330 , MORN4_31217 , C1QTNF6_31049 , GHRHR_20841 , FGFR2_21478 , MYOM1_30834 , SNED1_30205 , STX5_30432 , PRSS2_20364 , POSTN_30410 , THBD_20231 , TP73_30879	0.614398	0.525621	0.701575	-0.0414402	-0.130217	0.0457362	98	5		no	FAP_20330 , GBP2_20489 , LSM1_21210 , SLIT2_20862 , THBS2_21104
Urticaria	Skin	0.549466	0.488164	0.609624	-0.056984	-0.118286	0.00317377	272	5	no	ACHE_30585 , CCL23_20693 , COL9A1_20550 , MFAP3L_30933 , NPDC1_20205	0.563467	0.502248	0.625163	-0.0429832	-0.104202	0.0187124	272	20		no	COL9A1_20550 , VIM_20053 , FGF21_21402 , NTF4_21208 , NPDC1_20205 , CDHR2_21282 , CCL23_20693 , CHL1_20366 , IL18RAP_20900 , DLK1_20295 , SPP1_20322 , SLAMF1_20496 , FGF23_21411 , CD300LF_21469 , NFATC3_20470 , TNNI3_20050 , MATN3_20979 , ODAM_20793 , NPTN_21235 , ILKAP_20855
Primary Malignancy_Malignant Melanoma	Cancers	0.563976	0.498379	0.628091	-0.0647969	-0.130394	-0.000681693	231	5	no	BTLA_31237 , CTSB_20276 , IL7R_21136 , PIGR_21102 , POF1B_30504	0.571499	0.510785	0.633352	-0.0572739	-0.117987	0.0045795	231	5		no	CTSB_20276 , CTSL_20228 , IL7R_21136 , PIGR_21102 , SPINK4_20509
Essential tremor	Neurological	0.566613	0.473459	0.653115	-0.06484	-0.157994	0.0216624	82	10	no	ADGRV1_30877 , EDA2R_21451 , ICAM5_20145 , LECT2_30320 , MANEAL_31244 , MCEE_31033 , NEDD4L_30521 , PRSS22_30483 , SELL_30752 , TET2_31266	0.511531	0.400076	0.62393	-0.119921	-0.231376	-0.00752268	82	20		no	ICAM5_20145 , PFDN2_20892 , SERPINB5_20064 , IFNGR2_20941 , DKK4_20934 , FETUB_20404 , IL16_20633 , ANGPTL1_20211 , CRHBP_20747 , KLRB1_20629 , CEACAM1_21528 , IL17D_20481 , SCG3_20728 , SERPINA11_20281 , NCAM1_20354 , NPPB_20049 , TCL1B_20058 , LSM1_21210 , ICAM2_20248 , MIA_21531
Pericardial effuPericardial effusion (noninflammatory)sion	Cardiovascular	0.494278	0.40951	0.579789	-0.118404	-0.203172	-0.0328935	118	20	no	AFAP1_30569 , KIR3DL1_21185 , KLF4_30808 , ICAM4_20578 , TYRP1_30517 , ADAMTSL4_30275 , MLLT1_31211 , SLIRP_31174 , SERPINB5_20064 , S100A12_21374 , NPPB_20049 , F7_20372 , FCGR2B_21215 , BMP6_20111 , CD36_30485 , FCGR3B_20387 , DBH_30703 , ANGPT2_21463 , PDIA5_31209 , TCL1A_20987	0.494031	0.404972	0.587457	-0.118651	-0.20771	-0.0252251	118	10		no	ANGPT2_21463 , BMP6_20111 , CHGB_21038 , CXCL10_20697 , F7_20372 , FCGR2B_21215 , FCGR3B_20387 , ICAM4_20578 , KIR3DL1_21185 , NPPB_20049
Hypertrophy of nasal turbinates	Respiratory	0.4688	0.346597	0.59358	-0.169243	-0.291446	-0.0444629	82	5	no	CHIT1_20312 , CLSPN_20831 , IL20RB_30461 , MMUT_30159 , PSMA1_21221	0.513099	0.391191	0.651172	-0.124944	-0.246852	0.0131289	82	5		no	CHIT1_20312 , CLSPN_20831 , DTX3_21349 , IL17C_20477 , PSMA1_21221

### Sheet: Table S5
Supplementary Table 5. Detection rates of patient information and protein-based models at thresholds corresponding to false positive rates ranging from 5 to 40 %. Only diseases improved by proteins are shown.
		patient information model								protein-based models
Disease	Specialty	Detection rate (5% FPR)	Detection rate (10% FPR)	Detection rate (15% FPR)	Detection rate (20% FPR)	Detection rate (25% FPR)	Detection rate (30% FPR)	Detection rate (35% FPR)	Detection rate (40% FPR)	Detection rate (5% FPR)	Detection rate (10% FPR)	Detection rate (15% FPR)	Detection rate (20% FPR)	Detection rate (25% FPR)	Detection rate (30% FPR)	Detection rate (35% FPR)	Detection rate (40% FPR)
Atrial fibrillation	Cardiovascular	16.8	30.9	40.2	50.1	55.6	61.5	68.6	73.3	28.9	41.7	51.4	58.8	65.7	71.1	76.8	80
Agranulocytosis	Haematological or immunological	4.6	11.5	18.3	29	33.6	39.7	46.6	54.2	9.2	21.4	28.2	38.2	44.3	51.1	58.8	63.4
Acute Kidney Injury	Genitourinary	20.4	32.2	41.5	48.1	55.6	61.5	65.9	71.5	33	44.8	53.7	58.9	63.3	70	77	80.7
Anxiety disorders	Psychiatric	7.6	13.8	18.9	24	30.5	38.9	46.2	51.3	10.9	17.5	24.7	32.7	39.6	45.8	50.2	57.5
Vitamin B12 deficiency anaemia	Haematological or immunological	10.6	15.2	27.3	36.4	40.9	47	59.1	66.7	33.3	47	54.5	60.6	62.1	63.6	68.2	74.2
Bacterial Diseases	Infections	12.4	22.9	30.5	36.8	44	50	55.9	60.6	17.6	27.9	36.8	44.5	51.2	57.6	62	65.6
Benign neoplasm of colon, rectum, anus and anal canal	Benign neoplasm or Carcinoma in situ	8.8	19.6	28.5	36.6	42.8	47.5	52.5	56.9	10.5	22	31.7	39.8	44.5	50.9	55.6	63.1
Benign neoplasm of stomach and duodenum	Benign neoplasm or Carcinoma in situ	11.9	23.9	32.8	38.8	47.3	52.2	56.2	64.7	33.8	46.3	52.2	57.2	60.2	64.7	69.2	73.6
Hyperplasia of prostate	Genitourinary	7.6	18.2	28.7	39.6	48.1	56.3	62.2	67.2	22.6	32.3	45.5	54	62.5	68.6	73.3	77.1
Other Cardiomyopathy	Cardiovascular	11.1	25	36.1	44.4	47.2	52.8	61.1	66.7	44.4	55.6	63.9	75	77.8	80.6	83.3	86.1
Carpal tunnel syndrome	Musculoskeletal	12	20.3	28.1	34.6	40.6	45.2	53	57.6	14.3	27.2	34.1	41.9	50.2	55.8	60.4	65.4
Cataract	Eye	19	31.4	41.4	49.8	58.8	64.4	69.9	75.4	24.6	39.4	50.4	56.4	61.6	70.6	75.5	79.3
Liver fibrosis, sclerosis and cirrhosis	Digestive	11.1	19.4	27.8	33.3	41.7	44.4	61.1	66.7	52.8	66.7	69.4	72.2	72.2	75	77.8	80.6
Chronic Kidney Disease	Genitourinary	23.6	34.8	45.7	53.6	57.6	65.9	72.5	78.6	44.9	58	66.7	71.7	76.1	80.8	83.3	85.9
Coeliac disease	Digestive	7.7	11.5	19.2	23.1	30.8	38.5	46.2	53.8	65.4	80.8	80.8	84.6	84.6	84.6	88.5	88.5
COPD	Respiratory	37.3	51.5	59.1	67.3	72.6	76.9	82.5	84.8	47.2	63.7	71.3	76.6	80.5	83.8	86.1	87.5
Dilated cardiomyopathy	Cardiovascular	18.2	24.2	42.4	51.5	57.6	60.6	66.7	72.7	57.6	69.7	75.8	75.8	81.8	84.8	87.9	97
Dementia	Psychiatric	36.6	50.7	56.3	66.2	73.2	78.9	83.1	88.7	50.7	63.4	77.5	81.7	87.3	88.7	91.5	93
Diabetic ophthalmic complications	Eye	24	39.7	52.1	58.2	63	68.5	76	80.1	50.7	63	73.3	76.7	83.6	87.7	89	91.1
Diabetes Type I	Endocrine	24.4	33.3	37.8	53.3	66.7	66.7	71.1	71.1	48.9	66.7	71.1	73.3	75.6	77.8	86.7	86.7
Diabetes Type II	Endocrine	30.3	42.6	54.2	63.7	70.4	77.5	82.1	84.2	56.9	70.8	80.9	84.7	87.8	90.5	93.1	93.9
Infections of the digestive system	Infections	12.9	20.8	31.1	38.7	44.6	50.6	57.2	62.8	15.9	24.1	33.2	42	49.9	53.9	61.3	65.8
Diabetic neurological complications	Neurological	37	40.7	48.1	48.1	51.9	51.9	55.6	63	66.7	77.8	81.5	81.5	85.2	85.2	85.2	85.2
End stage renal disease	Genitourinary	12.1	33.3	39.4	51.5	57.6	63.6	63.6	63.6	45.5	60.6	66.7	81.8	84.8	84.8	87.9	90.9
Fatty Liver	Digestive	17.1	35	43.1	51.2	56.9	66.7	70.7	77.2	30.1	45.5	57.7	65	74	79.7	83.7	85.4
Gastritis and duodenitis	Digestive	8.4	15.1	23.5	30.1	35.5	42	46.5	52.8	12.1	20.2	27.4	32.9	40.8	47.6	52.9	58.1
Gout	Musculoskeletal	24.1	39.1	52.9	64.9	70.1	74.1	79.3	82.2	32.2	46.6	59.8	66.1	73	78.2	80.5	83.9
Heart failure	Cardiovascular	16.8	32.7	45.7	54.3	62	66.8	72.1	77.4	37	48.1	57.2	64.9	70.7	76.9	80.3	82.7
Hypertension	Cardiovascular	19.6	30.5	39.6	48.1	55.4	62.1	67.8	73	22.7	36.3	44.2	53.3	60.7	66.9	72.2	77.1
Hypothyroidism	Endocrine	10.9	22.8	33.2	39.6	46	52.5	58.9	63.4	41.6	55.4	62.4	66.3	71.8	73.8	76.2	77.7
Iron deficiency anaemia	Haematological or immunological	16.5	25	31.6	35.3	44.9	52.9	57	61.4	28.7	42.6	52.9	58.5	64	69.9	75	79
Leiomyoma of uterus	Benign neoplasm or Carcinoma in situ	11.9	21.4	34.1	43.7	49.2	55.6	59.5	64.3	34.1	44.4	54	60.3	65.1	70.6	73	75.4
Leukaemia	Cancers	7.9	13.2	21.1	26.3	28.9	34.2	44.7	60.5	26.3	39.5	47.4	55.3	57.9	63.2	68.4	68.4
Hepatic failure	Digestive	28	44	44	44	48	52	64	64	36	52	52	60	68	68	72	80
Lower Respiratory Tract Infections	Infections	20.1	33.5	41.6	47.3	54.3	61.1	66.1	72.2	30.9	44	55.4	62.4	66.1	70.5	73.7	77.5
Menorrhagia and polymenorrhoea	Genitourinary	21.7	48.1	65.1	80.2	84.9	93.4	97.2	98.1	34	66	81.1	91.5	94.3	98.1	99.1	99.1
Monoclonal gammopathy of undetermined significance	Cancers	4	12	28	40	44	48	52	60	48	60	60	68	72	76	84	84
Motor neuron disease	Neurological	6.8	17.8	23.3	27.4	31.5	38.4	47.9	56.2	28.8	43.8	45.2	49.3	56.2	56.2	58.9	65.8
Non-Hodgkin Lymphoma	Cancers	9.8	17.6	21.6	33.3	37.3	41.2	51	56.9	49	60.8	66.7	70.6	74.5	74.5	74.5	76.5
Nonrheumatic mitral valve disorders	Cardiovascular	12.6	25.3	37.9	43.7	49.4	58.6	66.7	75.9	29.9	40.2	48.3	66.7	73.6	75.9	77	82.8
Osteoarthritis	Musculoskeletal	14.6	24.8	31.9	39.7	46.1	52.5	57.6	64.4	18.7	30.2	37.6	45.1	51.6	58.1	63.2	67.1
Osteoporosis	Musculoskeletal	17.8	34	45.5	54.2	61.7	69.2	73.9	77.9	22.1	37.5	52.2	59.7	67.6	73.9	77.1	80.6
Other anaemias	Haematological or immunological	10	22.1	28.8	36.9	43.7	50.9	57.1	62.5	19.7	32.1	41.2	48.2	57.1	65	70.4	73.3
Other or unspecified infectious organisms	Infections	15.6	24.7	34.5	41.8	47.9	53.7	58.5	65	23.3	35.3	42.3	48.7	56.4	62.2	67	70.9
Peripheral neuropathies	Neurological	14.3	24.5	31.1	37.8	40.8	45.4	52	57.1	20.9	30.1	37.2	42.9	46.9	55.6	58.7	63.3
Multiple myeloma and malignant plasma cell neoplasms	Cancers	13.8	13.8	24.1	31	44.8	51.7	55.2	58.6	48.3	65.5	72.4	75.9	89.7	93.1	93.1	100
Pleural effusion	Respiratory	15.1	26.5	34.9	42	49.2	57.6	64.7	68.9	23.5	35.7	44.5	49.2	55.9	60.5	66.8	72.7
Postmenopausal bleeding	Genitourinary	4.9	11.9	18.9	22.4	28	31.5	35.7	40.6	7	16.1	25.2	31.5	35.7	39.9	40.6	46.2
Portal hypertension	Digestive	14.3	35.7	39.3	53.6	57.1	64.3	67.9	78.6	57.1	60.7	64.3	67.9	71.4	75	75	85.7
Primary Malignancy Breast	Cancers	5.2	13.3	20.5	24.3	28.6	33.3	39.5	45.2	10.5	17.1	25.7	29.5	37.6	39.5	48.1	53.8
Primary Malignancy Prostate	Cancers	14.9	23.2	32.9	43	50.9	61	67.5	74.1	44.7	61	70.6	80.7	85.1	87.7	89.5	91.2
Primary or Idiopathic Thrombocytopaenia	Haematological or immunological	8.3	29.2	33.3	37.5	41.7	41.7	45.8	50	29.2	37.5	41.7	50	54.2	58.3	66.7	66.7
Primary pulmonary hypertension	Cardiovascular	17.4	26.7	40.7	52.3	58.1	65.1	68.6	73.3	48.8	58.1	64	70.9	76.7	81.4	82.6	86
Psoriasis	Skin	7.7	11.5	19.2	24.4	32.1	35.9	39.7	43.6	19.2	33.3	41	44.9	50	57.7	64.1	67.9
Hyperparathyroidism	Endocrine	18.2	24.2	30.3	33.3	36.4	45.5	48.5	54.5	42.4	72.7	81.8	87.9	90.9	93.9	97	97
Other interstitial pulmonary diseases with fibrosis	Respiratory	17.1	41.5	61	68.3	68.3	70.7	80.5	87.8	53.7	68.3	73.2	80.5	85.4	87.8	87.8	95.1
Respiratory failure	Respiratory	27.5	45.8	50.4	61.1	65.6	69.5	74.8	77.1	33.6	50.4	60.3	65.6	72.5	76.3	82.4	85.5
Rheumatic fever	Infections	11.8	29.4	38.2	47.1	52.9	55.9	61.8	64.7	29.4	47.1	61.8	70.6	70.6	70.6	76.5	79.4
Secondary Malignancy Bone	Cancers	14.5	23.1	29.1	33.3	41.9	47.9	54.7	65.8	17.9	28.2	36.8	45.3	53.8	62.4	65	74.4
Secondary or other Thrombocytopaenia	Haematological or immunological	15.9	21.7	33.3	42	49.3	50.7	55.1	63.8	40.6	50.7	56.5	58	60.9	65.2	71	72.5
Secondary pulmonary hypertension	Cardiovascular	23.3	36.7	43.3	50	63.3	63.3	70	70	40	60	70	76.7	83.3	90	93.3	93.3
Chronic sinusitis	Respiratory	4.3	9.5	13.9	17.7	22.5	25.5	30.3	34.6	6.5	10.8	16.9	24.7	29.4	35.1	39.8	45.5
Sjogren disease	Musculoskeletal	23.3	30	43.3	56.7	60	70	73.3	76.7	56.7	63.3	70	76.7	80	80	83.3	86.7
Stable angina	Cardiovascular	13.4	27.7	40.4	45.3	52.8	62.2	68.4	73.3	21.5	35.8	45	51.5	59.3	66.4	71.7	77.5
Thrombophilia	Haematological or immunological	22.2	29.6	29.6	37	37	37	37	40.7	29.6	37	37	40.7	51.9	55.6	55.6	63
Hypo or hyperthyroidism	Endocrine	13.4	25.2	33.7	43.6	47.5	53.5	60.9	66.8	36.6	51	56.4	59.9	63.9	69.3	72.8	75.7
Urinary Tract Infections	Infections	14.2	25.2	36.8	43.5	49.6	56.8	62.9	66.7	17.1	31.3	40.9	49.3	56.8	62	67.5	72.5

### Sheet: Table S6
Supplementary Table 6. Predictive performance of biomarker-based model compared to benchmark performance of patient information models.
Disease	Specialty	C-index	95% CI lower bound (C-index)	95% CI upper bound (C-index)	delta C-index (biomarker-based model - patient information model)	95% CI lower bound (delta C-index)	95% CI upper bound (delta C-index)	N incident cases	N biomarkers included in the final model	Significant	predictors
Hyperparathyroidism	Endocrine	0.905182	0.837734	0.962941	0.277534	0.210086	0.335293	109	5	yes	calcium , Cystatin C , Phosphate , haemoglobin concentration , monocyte count
Diabetic neurological complications	Neurological	0.93497	0.884817	0.97328	0.257076	0.206923	0.295385	89	10	yes	Apo A1 , total cholesterol , Cystatin C , glucose , HbA1c , HDL , Phosphate , monocyte count , eosinphil count , basophil count
Diabetes Type I	Endocrine	0.927609	0.882132	0.965423	0.213396	0.16792	0.251211	150	9	yes	HbA1c , glucose , HDL , Cystatin C , Albumin , total cholesterol , Apo A1 , SHBG , LDL
Primary or Idiopathic Thrombocytopaenia	Haematological or immunological	0.728634	0.612701	0.840146	0.154769	0.0388357	0.266281	81	10	yes	Apo B , Direct bilirubin , calcium , Cystatin C , HDL , Phosphate , haemoglobin concentration , monocyte count , eosinphil count , basophil count
Diabetic ophthalmic complications	Eye	0.921287	0.900544	0.939221	0.146525	0.125783	0.16446	488	5	yes	Apo A1 , glucose , HbA1c , HDL , triglycerides
Thrombophilia	Haematological or immunological	0.701161	0.597454	0.802311	0.13542	0.0317134	0.23657	93	10	yes	Apo A1 , Apo B , calcium , Cystatin C , HDL , lymphocyte count , monocyte count , neutrophil count , eosinphil count , basophil count
End stage renal disease	Genitourinary	0.812534	0.706666	0.903311	0.112492	0.00662402	0.203269	112	10	yes	Albumin , Apo A1 , urea , calcium , Cystatin C , glucose , HDL , triglycerides , eosinphil count , basophil count
Keratitis	Skin	0.570738	0.453625	0.692511	0.109446	-0.00766815	0.231218	89	12	no	basophil count , eosinphil count , Cystatin C , Phosphate , calcium , Apo A1 , Apo B , LDL , total cholesterol , Albumin , monocyte count , haemoglobin concentration
Disorders of autonomic nervous system	Neurological	0.718937	0.598159	0.826589	0.1027	-0.0180783	0.210352	81	11	no	basophil count , eosinphil count , calcium , monocyte count , Cystatin C , Apo A1 , HDL , Phosphate , lymphocyte count , glucose , urea
Diabetes NOS	Endocrine	0.885096	0.833691	0.92749	0.102061	0.0506562	0.144455	240	10	yes	HDL , HbA1c , Cystatin C , triglycerides , leukocyte count , glucose , uric acid , SHBG , Vitamin D , alanine aminotransferase
Chronic Kidney Disease	Genitourinary	0.859326	0.838429	0.880322	0.0997396	0.0788429	0.120735	1098	18	yes	Cystatin C , basophil count , monocyte count , eosinphil count , calcium , urea , Phosphate , Apo B , Direct bilirubin , neutrophil count , glucose , Albumin , lymphocyte count , HbA1c , HDL , creatinine , leukocyte count , haemoglobin concentration
Diabetes Type II	Endocrine	0.903732	0.890863	0.915811	0.0970643	0.0841957	0.109143	1899	10	yes	Apo A1 , Apo B , calcium , Cystatin C , glucose , HbA1c , HDL , triglycerides , monocyte count , eosinphil count
Iron deficiency anaemia	Haematological or immunological	0.743307	0.709846	0.776416	0.0956113	0.0621503	0.12872	1086	20	yes	Cystatin C , basophil count , haemoglobin concentration , calcium , eosinphil count , monocyte count , HDL , haematocrit percentage , Albumin , neutrophil count , Apo A1 , glucose , Phosphate , HbA1c , lymphocyte count , total bilirubin , IGF-1 , urea , Direct bilirubin , triglycerides
Portal hypertension	Digestive	0.848899	0.762001	0.926354	0.0927673	0.0058697	0.170223	93	12	yes	Cystatin C , basophil count , monocyte count , eosinphil count , calcium , Phosphate , HDL , Direct bilirubin , lymphocyte count , IGF-1 , Apo A1 , total cholesterol
Postmenopausal bleeding	Genitourinary	0.574876	0.527086	0.622167	0.0871776	0.0393881	0.134469	479	5	yes	Apo B , calcium , Cystatin C , eosinphil count , basophil count
Coeliac disease	Digestive	0.670146	0.551655	0.77869	0.0867329	-0.0317575	0.195277	88	14	no	basophil count , Phosphate , monocyte count , Cystatin C , calcium , Apo A1 , HDL , lymphocyte count , eosinphil count , haemoglobin concentration , total cholesterol , triglycerides , neutrophil count , Direct bilirubin
Gout	Musculoskeletal	0.867537	0.837303	0.89492	0.085289	0.0550554	0.112672	580	19	yes	Cystatin C , Phosphate , uric acid , lymphocyte count , triglycerides , eosinphil count , neutrophil count , calcium , urea , HDL , Apo A1 , Albumin , C-reactive protein , LDL , basophil count , glucose , Apo B , creatinine , Direct bilirubin
Liver fibrosis, sclerosis and cirrhosis	Digestive	0.739489	0.638632	0.826417	0.0845354	-0.0163218	0.171464	120	19	no	monocyte count , Cystatin C , Direct bilirubin , eosinphil count , IGF-1 , Apo B , LDL , basophil count , calcium , lymphocyte count , total cholesterol , Phosphate , Apo A1 , HDL , alanine aminotransferase , neutrophil count , total protein , testosterone , total bilirubin
Secondary pulmonary hypertension	Cardiovascular	0.837321	0.763308	0.901851	0.0819906	0.00797769	0.14652	100	17	yes	Cystatin C , calcium , HDL , monocyte count , basophil count , eosinphil count , lymphocyte count , Apo A1 , urea , Direct bilirubin , triglycerides , Phosphate , glucose , neutrophil count , Apo B , Albumin , total cholesterol
Sjogren disease	Musculoskeletal	0.831109	0.755407	0.895936	0.0808665	0.00516453	0.145693	101	14	yes	Cystatin C , calcium , eosinphil count , monocyte count , Apo A1 , lymphocyte count , Phosphate , HDL , haemoglobin concentration , basophil count , Direct bilirubin , triglycerides , testosterone , total protein
Monoclonal gammopathy of undetermined significance	Cancers	0.757753	0.664497	0.846567	0.0794019	-0.0138546	0.168215	85	17	no	Cystatin C , basophil count , monocyte count , Apo B , Phosphate , lymphocyte count , Apo A1 , Albumin , HDL , Direct bilirubin , glucose , calcium , haemoglobin concentration , triglycerides , total protein , urea , haematocrit percentage
Other anaemias	Haematological or immunological	0.730174	0.702396	0.756686	0.0789716	0.0511936	0.105484	1482	5	yes	calcium , Cystatin C , haemoglobin concentration , monocyte count , basophil count
Nasal polyp	Respiratory	0.683407	0.608883	0.755502	0.077375	0.00285086	0.14947	166	5	yes	Apo A1 , calcium , HDL , Phosphate , eosinphil count
Glomerulonephritis	Genitourinary	0.805264	0.73193	0.87265	0.073774	0.000439744	0.14116	130	5	yes	calcium , Cystatin C , HDL , Phosphate , basophil count
Other Cardiomyopathy	Cardiovascular	0.739988	0.650861	0.815429	0.0692801	-0.0198468	0.14472	119	17	no	monocyte count , Cystatin C , calcium , eosinphil count , basophil count , Direct bilirubin , Apo B , lymphocyte count , Phosphate , Apo A1 , LDL , HDL , Albumin , urea , neutrophil count , total cholesterol , haemoglobin concentration
Non-Hodgkin Lymphoma	Cancers	0.660311	0.590204	0.729062	0.0681764	-0.00193004	0.136927	171	5	no	Cystatin C , HDL , monocyte count , eosinphil count , basophil count
Primary pulmonary hypertension	Cardiovascular	0.785401	0.736779	0.831222	0.065497	0.0168753	0.111318	289	18	yes	Cystatin C , monocyte count , basophil count , eosinphil count , calcium , Apo A1 , urea , Albumin , Direct bilirubin , lymphocyte count , neutrophil count , triglycerides , Phosphate , IGF-1 , HbA1c , haemoglobin concentration , glucose , leukocyte count
Peritonitis	Digestive	0.72765	0.66532	0.786906	0.0634323	0.00110247	0.122689	243	10	yes	Apo A1 , calcium , Cystatin C , HDL , Phosphate , triglycerides , monocyte count , neutrophil count , eosinphil count , basophil count
Lupus erythematosus	Musculoskeletal	0.676228	0.587039	0.763582	0.0618993	-0.0272889	0.149253	127	10	no	Apo A1 , calcium , Cystatin C , HDL , triglycerides , haemoglobin concentration , lymphocyte count , monocyte count , eosinphil count , basophil count
Eye infections	Infections	0.643675	0.53838	0.741559	0.0615788	-0.0437168	0.159463	86	5	no	Apo A1 , Cystatin C , Phosphate , eosinphil count , basophil count
Benign neoplasm of ovary	Benign neoplasm or Carcinoma in situ	0.553211	0.492051	0.614825	0.0586976	-0.00246254	0.120311	287	5	no	Apo A1 , calcium , Phosphate , testosterone , basophil count
Agranulocytosis	Haematological or immunological	0.657368	0.612842	0.701161	0.0540293	0.00950413	0.0978222	438	5	yes	Apo A1 , Cystatin C , Phosphate , haemoglobin concentration , monocyte count
Vitamin B12 deficiency anaemia	Haematological or immunological	0.707359	0.639006	0.772121	0.0537699	-0.014583	0.118532	220	15	no	Cystatin C , calcium , Phosphate , basophil count , HDL , haemoglobin concentration , urea , eosinphil count , glucose , total cholesterol , LDL , Albumin , neutrophil count , IGF-1 , HbA1c
Anal fissure	Digestive	0.587872	0.523303	0.656615	0.0517959	-0.0127736	0.120538	233	9	no	calcium , eosinphil count , Cystatin C , monocyte count , Phosphate , Apo A1 , Apo B , glucose , basophil count
Rheumatic fever	Infections	0.725255	0.630953	0.808395	0.0466492	-0.0476524	0.12979	114	5	no	Direct bilirubin , urea , Cystatin C , monocyte count , basophil count
Fatty Liver	Digestive	0.773734	0.729823	0.815416	0.0454569	0.00154522	0.087139	409	15	yes	Cystatin C , basophil count , HDL , eosinphil count , calcium , triglycerides , Apo B , monocyte count , Apo A1 , neutrophil count , alanine aminotransferase , urea , leukocyte count , IGF-1 , glucose
Haemangioma, any site	Benign neoplasm or Carcinoma in situ	0.542438	0.458151	0.62258	0.0424132	-0.0418731	0.122556	190	5	no	calcium , Cystatin C , monocyte count , eosinphil count , basophil count
Primary Malignancy Brain, Other CNS and Intracranial	Cancers	0.634018	0.500529	0.765676	0.0419914	-0.0914976	0.173649	81	5	no	Cystatin C , HDL , Phosphate , eosinphil count , basophil count
Acute Kidney Injury	Genitourinary	0.767096	0.737972	0.795655	0.0394801	0.0103552	0.0680382	1078	19	yes	Cystatin C , basophil count , calcium , neutrophil count , glucose , monocyte count , Direct bilirubin , eosinphil count , HbA1c , HDL , leukocyte count , Phosphate , urea , Albumin , testosterone , Apo B , LDL , Apo A1 , triglycerides
Chronic sinusitis	Respiratory	0.528489	0.490605	0.566637	0.038947	0.00106247	0.0770953	769	5	yes	calcium , HDL , Phosphate , eosinphil count , basophil count
Hepatic failure	Digestive	0.73663	0.61258	0.851762	0.0374247	-0.0866252	0.152556	85	10	no	Apo A1 , Apo B , Direct bilirubin , total cholesterol , Cystatin C , LDL , Phosphate , monocyte count , neutrophil count , eosinphil count
Leukaemia	Cancers	0.64913	0.551757	0.743239	0.0367525	-0.0606201	0.130861	127	12	no	Cystatin C , eosinphil count , Phosphate , monocyte count , calcium , basophil count , Direct bilirubin , lymphocyte count , haemoglobin concentration , Apo B , leukocyte count , triglycerides
Heart failure	Cardiovascular	0.786836	0.755178	0.819367	0.0366272	0.00496888	0.0691583	830	20	yes	Cystatin C , basophil count , monocyte count , Apo B , calcium , eosinphil count , Phosphate , neutrophil count , Direct bilirubin , urea , glucose , HDL , leukocyte count , lymphocyte count , Apo A1 , Albumin , triglycerides , HbA1c , LDL , testosterone
Rosacea	Skin	0.525168	0.465688	0.584203	0.0365156	-0.0229639	0.0955506	290	5	no	Cystatin C , HDL , Phosphate , eosinphil count , basophil count
Infection of bones and joints	Infections	0.625639	0.544507	0.708186	0.0358471	-0.0452843	0.118394	114	5	no	calcium , Cystatin C , monocyte count , eosinphil count , basophil count
Infection of liver	Infections	0.670803	0.569207	0.774647	0.0350586	-0.0665378	0.138903	94	10	no	Apo A1 , Direct bilirubin , calcium , Cystatin C , HDL , Phosphate , triglycerides , monocyte count , eosinphil count , basophil count
Tubulo-interstitial nephritis	Genitourinary	0.594407	0.492189	0.693689	0.0322612	-0.0699572	0.131543	112	13	no	Cystatin C , eosinphil count , calcium , monocyte count , triglycerides , neutrophil count , lymphocyte count , testosterone , HDL , urea , Apo B , Phosphate , basophil count
Benign neoplasm and polyp of uterus	Benign neoplasm or Carcinoma in situ	0.585699	0.536083	0.635636	0.0312712	-0.0183445	0.0812085	365	10	no	Apo A1 , Apo B , calcium , total cholesterol , Cystatin C , HDL , Phosphate , testosterone , eosinphil count , basophil count
Schizophrenia, schizotypal and delusional disorders	Psychiatric	0.650965	0.524156	0.779335	0.03111	-0.095699	0.15948	92	5	no	calcium , Cystatin C , Phosphate , eosinphil count , basophil count
Fibromatoses	Musculoskeletal	0.687984	0.635991	0.736781	0.0303524	-0.0216405	0.0791499	366	18	no	basophil count , monocyte count , Apo A1 , HDL , Apo B , Phosphate , lymphocyte count , triglycerides , haemoglobin concentration , glucose , Cystatin C , LDL , testosterone , total cholesterol , Direct bilirubin , calcium , eosinphil count , IGF-1
Aplastic anaemias	Haematological or immunological	0.712847	0.59352	0.815538	0.0296256	-0.0897017	0.132317	84	5	no	calcium , Cystatin C , Phosphate , eosinphil count , basophil count
Supraventricular tachycardia	Cardiovascular	0.690242	0.628074	0.753632	0.0294654	-0.0327024	0.0928558	222	5	no	Apo B , calcium , Cystatin C , eosinphil count , basophil count
Nonrheumatic mitral valve disorders	Cardiovascular	0.747582	0.701867	0.791957	0.0285039	-0.0172108	0.0728791	291	17	no	Cystatin C , Phosphate , eosinphil count , Apo B , calcium , monocyte count , lymphocyte count , urea , Apo A1 , basophil count , HDL , Direct bilirubin , neutrophil count , haemoglobin concentration , LDL , glucose , Albumin
Septicaemia	Infections	0.72409	0.690702	0.754676	0.0277765	-0.00561144	0.0583622	786	19	no	Cystatin C , monocyte count , basophil count , eosinphil count , calcium , HDL , neutrophil count , Apo B , glucose , Phosphate , Albumin , leukocyte count , HbA1c , C-reactive protein , Apo A1 , haemoglobin concentration , Direct bilirubin , IGF-1 , total cholesterol
Ischaemic stroke	Cardiovascular	0.724164	0.678978	0.762587	0.0277315	-0.0174538	0.0661553	430	10	no	Apo A1 , Apo B , calcium , Cystatin C , glucose , HDL , lymphocyte count , monocyte count , neutrophil count , basophil count
Ulcerative colitis	Digestive	0.597237	0.502527	0.690663	0.0273636	-0.0673468	0.120789	128	10	no	Apo A1 , Apo B , Direct bilirubin , Cystatin C , Phosphate , haemoglobin concentration , monocyte count , neutrophil count , eosinphil count , basophil count
Anorectal fistula	Digestive	0.784214	0.678398	0.870082	0.0272823	-0.0785337	0.11315	81	10	no	Apo A1 , calcium , Cystatin C , HDL , Phosphate , triglycerides , monocyte count , neutrophil count , eosinphil count , basophil count
Secondary Malignancy retroperitoneum and peritoneum	Cancers	0.657497	0.598207	0.716231	0.0271267	-0.032163	0.0858609	224	12	no	basophil count , Cystatin C , calcium , Phosphate , eosinphil count , Apo A1 , Apo B , lymphocyte count , total cholesterol , triglycerides , Albumin , urea
Pleural effusion	Respiratory	0.710668	0.678006	0.745188	0.0269268	-0.00573509	0.0614476	794	20	no	Cystatin C , monocyte count , calcium , Apo B , Apo A1 , basophil count , triglycerides , neutrophil count , lymphocyte count , glucose , Albumin , urea , Phosphate , eosinphil count , Direct bilirubin , leukocyte count , LDL , HDL , C-reactive protein , HbA1c
Hyperthyroidism	Endocrine	0.740374	0.651162	0.818756	0.0268849	-0.0623267	0.105267	161	10	no	Cystatin C , basophil count , calcium , eosinphil count , Apo B , HDL , Apo A1 , monocyte count , Phosphate , testosterone
Benign neoplasm of brain and other parts of central nervous system	Benign neoplasm or Carcinoma in situ	0.543799	0.454207	0.639278	0.0265379	-0.0630542	0.122017	132	8	no	calcium , eosinphil count , basophil count , Cystatin C , Phosphate , HDL , triglycerides , total protein
Lower Respiratory Tract Infections	Infections	0.741011	0.718361	0.762676	0.0263467	0.00369682	0.0480125	2167	20	yes	Cystatin C , monocyte count , eosinphil count , basophil count , neutrophil count , Apo B , leukocyte count , Albumin , IGF-1 , calcium , HbA1c , C-reactive protein , urea , Apo A1 , HDL , Phosphate , Direct bilirubin , LDL , lymphocyte count , glucose
Raynaud syndrome	Cardiovascular	0.627929	0.565901	0.688907	0.0262906	-0.0357375	0.087269	206	15	no	Cystatin C , eosinphil count , monocyte count , calcium , Apo A1 , HDL , triglycerides , lymphocyte count , haemoglobin concentration , basophil count , Phosphate , Apo B , Albumin , glucose , haematocrit percentage
Pneumothorax	Respiratory	0.759219	0.662653	0.838515	0.0257487	-0.0708164	0.105045	110	9	no	basophil count , Cystatin C , calcium , eosinphil count , monocyte count , Apo B , triglycerides , lymphocyte count , total protein
Anxiety disorders	Psychiatric	0.599199	0.568044	0.62922	0.0250381	-0.00611768	0.0550589	1098	10	no	Apo A1 , Apo B , calcium , Cystatin C , HDL , Phosphate , haemoglobin concentration , neutrophil count , eosinphil count , basophil count
Folate deficiency anaemia	Haematological or immunological	0.791241	0.710282	0.864656	0.024615	-0.0563443	0.0980301	102	5	no	calcium , Cystatin C , lymphocyte count , monocyte count , basophil count
Unstable Angina	Cardiovascular	0.703684	0.652153	0.755356	0.02433	-0.0272017	0.0760022	291	9	no	Cystatin C , Apo A1 , basophil count , calcium , Apo B , HDL , Phosphate , eosinphil count , monocyte count
Multiple myeloma and malignant plasma cell neoplasms	Cancers	0.675436	0.585442	0.755937	0.0238055	-0.0661884	0.104307	98	9	no	Albumin , Apo A1 , Direct bilirubin , calcium , Cystatin C , HDL , Phosphate , eosinphil count , basophil count
Primary Malignancy Lung and trachea	Cancers	0.851765	0.809516	0.889851	0.0238025	-0.0184463	0.0618892	315	18	no	Cystatin C , calcium , basophil count , monocyte count , neutrophil count , Apo B , eosinphil count , triglycerides , leukocyte count , HDL , haemoglobin concentration , glucose , Phosphate , IGF-1 , Apo A1 , lymphocyte count , C-reactive protein , haematocrit percentage
Migraine	Neurological	0.565901	0.514959	0.620033	0.0237385	-0.0272033	0.0778704	389	10	no	Apo A1 , Apo B , calcium , total cholesterol , Cystatin C , Phosphate , haemoglobin concentration , monocyte count , eosinphil count , basophil count
Leiomyoma of uterus	Benign neoplasm or Carcinoma in situ	0.67165	0.614595	0.723007	0.0234189	-0.0336359	0.0747753	420	15	no	Cystatin C , eosinphil count , basophil count , Apo A1 , calcium , Phosphate , HDL , Apo B , testosterone , urea , haemoglobin concentration , LDL , total cholesterol , lymphocyte count , neutrophil count
Crohn disease	Digestive	0.651026	0.553962	0.740262	0.0233526	-0.0737113	0.112589	91	5	no	Apo B , Cystatin C , lymphocyte count , monocyte count , basophil count
Fracture of hip	Musculoskeletal	0.745354	0.697127	0.787999	0.022262	-0.025965	0.0649066	263	10	no	Apo A1 , calcium , Cystatin C , HDL , IGF-1 , Phosphate , lymphocyte count , monocyte count , neutrophil count , eosinphil count
Infection of male genital system	Infections	0.510468	0.404127	0.620556	0.0222275	-0.0841136	0.132315	102	5	no	Cystatin C , HDL , monocyte count , eosinphil count , basophil count
Female pelvic inflammatory disease	Infections	0.611689	0.519946	0.696712	0.0220811	-0.0696618	0.107104	170	5	no	Apo A1 , calcium , testosterone , eosinphil count , basophil count
Primary Malignancy Breast	Cancers	0.541219	0.504481	0.581015	0.0215569	-0.0151818	0.0613529	697	13	no	eosinphil count , calcium , haemoglobin concentration , monocyte count , Phosphate , basophil count , Apo A1 , triglycerides , Apo B , glucose , lymphocyte count , Cystatin C , neutrophil count
Primary Malignancy Stomach	Cancers	0.753825	0.653513	0.84933	0.0213115	-0.0789999	0.116817	89	10	no	basophil count , Apo A1 , eosinphil count , HDL , Phosphate , monocyte count , lymphocyte count , urea , Apo B , glucose
Aspiration pneumonitis	Respiratory	0.707756	0.622217	0.788809	0.0201941	-0.0653451	0.101247	140	11	no	Cystatin C , calcium , eosinphil count , monocyte count , Phosphate , basophil count , lymphocyte count , HDL , triglycerides , urea , neutrophil count
Infection of skin and subcutaneous tissues	Infections	0.682201	0.648132	0.71511	0.0197818	-0.0142872	0.0526909	979	10	no	calcium , Cystatin C , glucose , HDL , Phosphate , lymphocyte count , monocyte count , neutrophil count , eosinphil count , basophil count
Allergic and chronic rhinitis	Respiratory	0.565525	0.51111	0.617217	0.0193447	-0.0350698	0.0710367	428	10	no	Apo A1 , Apo B , urea , calcium , Cystatin C , Phosphate , lymphocyte count , monocyte count , eosinphil count , basophil count
Venous thromboembolic disease	Cardiovascular	0.690028	0.641743	0.735942	0.019088	-0.0291964	0.0650026	323	5	no	Apo B , calcium , Cystatin C , Phosphate , basophil count
Alcoholic liver disease	Digestive	0.877522	0.814883	0.929543	0.0182863	-0.0443533	0.0703066	103	10	no	Apo A1 , Direct bilirubin , urea , calcium , Cystatin C , IGF-1 , Phosphate , monocyte count , neutrophil count , basophil count
Bronchiectasis	Respiratory	0.741787	0.692936	0.79068	0.0174258	-0.0314254	0.0663182	269	10	no	Apo B , calcium , Cystatin C , Phosphate , leukocyte count , lymphocyte count , monocyte count , neutrophil count , eosinphil count , basophil count
Coronary heart disease not otherwise specified	Cardiovascular	0.759613	0.738616	0.780864	0.017417	-0.00357973	0.038668	1904	20	no	Cystatin C , Apo B , Apo A1 , basophil count , Phosphate , HDL , eosinphil count , monocyte count , calcium , LDL , Direct bilirubin , urea , triglycerides , total cholesterol , neutrophil count , Albumin , testosterone , glucose , HbA1c , IGF-1
Infections of the digestive system	Infections	0.668669	0.642953	0.695041	0.0173318	-0.00838425	0.0437038	1573	19	no	Cystatin C , Phosphate , HDL , calcium , monocyte count , neutrophil count , triglycerides , Apo A1 , basophil count , eosinphil count , leukocyte count , Apo B , urea , Albumin , glucose , IGF-1 , HbA1c , C-reactive protein , haemoglobin concentration
Lichen planus	Skin	0.614271	0.532166	0.694211	0.0166084	-0.0654969	0.096548	113	5	no	Apo A1 , calcium , Phosphate , eosinphil count , basophil count
Bacterial Diseases	Infections	0.65262	0.632793	0.671875	0.0166019	-0.00322557	0.0358561	2986	18	no	Cystatin C , basophil count , calcium , monocyte count , eosinphil count , neutrophil count , Apo B , Phosphate , Albumin , glucose , Apo A1 , urea , HbA1c , leukocyte count , IGF-1 , C-reactive protein , HDL , lymphocyte count
Urinary Tract Infections	Infections	0.701857	0.674761	0.72903	0.0159793	-0.011117	0.0431515	1377	10	no	Albumin , Apo B , Direct bilirubin , calcium , Cystatin C , Phosphate , monocyte count , neutrophil count , eosinphil count , basophil count
Asthma	Respiratory	0.6286	0.590559	0.66603	0.0155973	-0.0224435	0.0530274	702	5	no	Apo B , calcium , Cystatin C , monocyte count , eosinphil count
Primary Malignancy Malignant Melanoma	Cancers	0.644638	0.573319	0.712592	0.0147007	-0.0566178	0.0826549	231	10	no	Apo A1 , Apo B , urea , calcium , Cystatin C , glucose , Phosphate , monocyte count , eosinphil count , basophil count
Ear and Upper Respiratory Tract Infections	Infections	0.585437	0.527511	0.639764	0.0145496	-0.0433768	0.0688766	373	9	no	calcium , basophil count , Cystatin C , Apo A1 , eosinphil count , monocyte count , Apo B , HDL , neutrophil count
Female genital prolapse	Genitourinary	0.618373	0.585664	0.652338	0.0141793	-0.01853	0.0481437	759	5	no	calcium , Cystatin C , HDL , Phosphate , basophil count
Viral diseases	Infections	0.649108	0.60532	0.691574	0.0133257	-0.0304626	0.055791	565	9	no	Cystatin C , basophil count , calcium , Phosphate , haemoglobin concentration , eosinphil count , neutrophil count , HDL , leukocyte count
Hypertrophy of nasal turbinates	Respiratory	0.65044	0.522397	0.767801	0.0130551	-0.114988	0.130416	82	5	no	calcium , Cystatin C , HDL , eosinphil count , basophil count
Ventricular tachycardia	Cardiovascular	0.772817	0.6857	0.857164	0.012971	-0.0741461	0.0973188	113	11	no	Cystatin C , monocyte count , Phosphate , basophil count , Apo A1 , calcium , lymphocyte count , Apo B , haemoglobin concentration , eosinphil count , HDL
Myocardial infarction	Cardiovascular	0.694189	0.636356	0.750849	0.0129131	-0.0449199	0.0695731	276	5	no	Apo A1 , Apo B , Cystatin C , Phosphate , basophil count
Infections of Other or unspecified organs	Infections	0.664225	0.638974	0.690144	0.0128105	-0.0124402	0.0387296	1687	18	no	Cystatin C , calcium , monocyte count , basophil count , neutrophil count , eosinphil count , Apo A1 , Apo B , HDL , Albumin , glucose , urea , leukocyte count , Phosphate , HbA1c , Direct bilirubin , lymphocyte count , C-reactive protein
Dilated cardiomyopathy	Cardiovascular	0.737481	0.64265	0.821039	0.0126528	-0.0821788	0.0962102	112	13	no	Cystatin C , calcium , monocyte count , basophil count , eosinphil count , Apo B , Phosphate , Apo A1 , Direct bilirubin , neutrophil count , HDL , urea , lymphocyte count
Dementia	Psychiatric	0.8467	0.807177	0.883949	0.0126188	-0.0269044	0.049868	239	19	no	Cystatin C , basophil count , Apo B , eosinphil count , calcium , neutrophil count , HDL , Direct bilirubin , Apo A1 , triglycerides , Phosphate , lymphocyte count , haemoglobin concentration , Albumin , leukocyte count , urea , IGF-1 , HbA1c , glucose
COPD	Respiratory	0.825294	0.802887	0.847917	0.0125321	-0.00987493	0.0351552	1208	13	no	Cystatin C , basophil count , eosinphil count , calcium , neutrophil count , Apo B , monocyte count , leukocyte count , Albumin , Apo A1 , Phosphate , HDL , haemoglobin concentration
Nonrheumatic aortic valve disorders	Cardiovascular	0.77009	0.733926	0.803727	0.011908	-0.0242555	0.0455447	372	10	no	Apo A1 , Apo B , urea , calcium , Cystatin C , HDL , Phosphate , monocyte count , neutrophil count , basophil count
Hypertension	Cardiovascular	0.720449	0.708912	0.732134	0.0117043	0.000167315	0.0233893	6018	20	yes	Cystatin C , Apo B , monocyte count , HDL , glucose , calcium , basophil count , urea , eosinphil count , neutrophil count , triglycerides , Apo A1 , Phosphate , HbA1c , Direct bilirubin , IGF-1 , leukocyte count , haemoglobin concentration , LDL , lymphocyte count
Cholecystitis	Digestive	0.655244	0.618227	0.692076	0.0117007	-0.0253161	0.0485325	683	15	no	basophil count , Cystatin C , HDL , Apo A1 , monocyte count , Albumin , Apo B , eosinphil count , calcium , triglycerides , testosterone , Phosphate , neutrophil count , urea , C-reactive protein
Peripheral neuropathies	Neurological	0.631319	0.590043	0.672345	0.0114015	-0.0298747	0.0524272	651	10	no	Apo A1 , calcium , Cystatin C , glucose , HbA1c , HDL , Phosphate , triglycerides , eosinphil count , basophil count
Primary Malignancy Other Organs	Cancers	0.661481	0.62186	0.704779	0.0113029	-0.0283187	0.0546007	510	9	no	Cystatin C , basophil count , monocyte count , Phosphate , Apo B , Apo A1 , calcium , neutrophil count , lymphocyte count
Tinnitus	Ear	0.518694	0.462744	0.58053	0.0108412	-0.0451088	0.0726768	341	5	no	Apo B , calcium , Phosphate , monocyte count , basophil count
Atrial fibrillation	Cardiovascular	0.737099	0.712994	0.759324	0.0104613	-0.0136443	0.032686	1612	10	no	Apo A1 , Apo B , Direct bilirubin , calcium , Cystatin C , HDL , Phosphate , monocyte count , eosinphil count , basophil count
Abdominal aortic aneurysm	Cardiovascular	0.833406	0.768632	0.893308	0.0102661	-0.0545079	0.0701683	173	16	no	Cystatin C , calcium , monocyte count , Apo A1 , basophil count , Apo B , Phosphate , HDL , eosinphil count , LDL , neutrophil count , haemoglobin concentration , Direct bilirubin , urea , testosterone , haematocrit percentage
Secondary Malignancy Lymph Nodes	Cancers	0.67905	0.642428	0.712985	0.00989925	-0.0267233	0.0438336	644	12	no	Cystatin C , eosinphil count , calcium , basophil count , Apo A1 , Phosphate , neutrophil count , glucose , monocyte count , total cholesterol , Apo B , total protein
Spinal stenosis	Musculoskeletal	0.694672	0.654802	0.732374	0.00934807	-0.0305219	0.0470504	532	13	no	Cystatin C , basophil count , calcium , eosinphil count , Apo B , monocyte count , glucose , Phosphate , HDL , triglycerides , urea , Direct bilirubin , HbA1c
Hypo or hyperthyroidism	Endocrine	0.688218	0.652294	0.722485	0.00919068	-0.026733	0.0434575	673	10	no	Apo A1 , Apo B , calcium , Cystatin C , HDL , Phosphate , haemoglobin concentration , monocyte count , eosinphil count , basophil count
Obstructive and reflux uropathy	Genitourinary	0.637298	0.578554	0.693658	0.00915475	-0.0495889	0.0655151	312	5	no	Cystatin C , HDL , Phosphate , eosinphil count , basophil count
Cholelithiasis	Digestive	0.669089	0.640324	0.698523	0.00907161	-0.0196929	0.0385061	1159	14	no	Cystatin C , basophil count , HDL , calcium , Apo B , Phosphate , monocyte count , Apo A1 , testosterone , Direct bilirubin , Albumin , triglycerides , LDL , C-reactive protein
Pleural plaque	Respiratory	0.85781	0.805078	0.906144	0.00903956	-0.0436925	0.0573739	140	10	no	Apo B , calcium , Cystatin C , HDL , testosterone , lymphocyte count , monocyte count , neutrophil count , eosinphil count , basophil count
Respiratory failure	Respiratory	0.781234	0.741493	0.818431	0.00879925	-0.0309419	0.045996	437	5	no	calcium , Cystatin C , Phosphate , monocyte count , basophil count
Diaphragmatic hernia	Digestive	0.602305	0.579673	0.623957	0.00851604	-0.0141162	0.0301673	2203	14	no	Cystatin C , basophil count , calcium , Apo B , monocyte count , Phosphate , HDL , eosinphil count , Albumin , LDL , haemoglobin concentration , urea , IGF-1 , glucose
Stroke NOS	Cardiovascular	0.762046	0.684959	0.832841	0.0084652	-0.0686214	0.0792602	127	7	no	Cystatin C , calcium , eosinphil count , basophil count , HDL , monocyte count , Albumin
Intervertebral disc disorders	Musculoskeletal	0.589088	0.551483	0.624908	0.0084325	-0.029172	0.0442534	877	10	no	Cystatin C , eosinphil count , monocyte count , Apo B , Phosphate , neutrophil count , leukocyte count , HDL , lymphocyte count , calcium
Spondylosis	Musculoskeletal	0.650363	0.62172	0.681408	0.00831724	-0.0203262	0.0393617	1121	18	no	Cystatin C , calcium , basophil count , eosinphil count , Apo B , monocyte count , Phosphate , Apo A1 , HDL , triglycerides , urea , lymphocyte count , LDL , total cholesterol , haemoglobin concentration , Albumin , neutrophil count , testosterone
Hypothyroidism	Endocrine	0.665329	0.628698	0.701022	0.00810142	-0.0285289	0.0437948	672	10	no	Apo A1 , Apo B , calcium , Cystatin C , HDL , Phosphate , haemoglobin concentration , monocyte count , eosinphil count , basophil count
Multiple valve dz	Cardiovascular	0.747972	0.694723	0.793299	0.00792131	-0.0453278	0.0532485	332	10	no	Apo B , Direct bilirubin , urea , calcium , Cystatin C , HDL , Phosphate , monocyte count , eosinphil count , basophil count
Secondary malignancy Liver and intrahepatic bile duct	Cancers	0.685472	0.642834	0.725182	0.00785556	-0.0347829	0.0475648	450	10	no	Apo B , Direct bilirubin , calcium , Cystatin C , Phosphate , lymphocyte count , monocyte count , neutrophil count , eosinphil count , basophil count
Other or unspecified infectious organisms	Infections	0.672356	0.655781	0.689526	0.00774693	-0.00882775	0.0249176	3770	20	no	Cystatin C , calcium , eosinphil count , neutrophil count , monocyte count , Phosphate , leukocyte count , Albumin , HDL , IGF-1 , Apo A1 , Apo B , basophil count , urea , glucose , lymphocyte count , C-reactive protein , HbA1c , Direct bilirubin , triglycerides
Volvulus	Digestive	0.606689	0.505247	0.705495	0.00757517	-0.0938667	0.106382	101	5	no	Apo B , calcium , Cystatin C , eosinphil count , basophil count
Dermatitis	Skin	0.564707	0.532324	0.594923	0.00724903	-0.0251334	0.0374655	1183	5	no	calcium , Cystatin C , monocyte count , eosinphil count , basophil count
Pulmonary embolism	Cardiovascular	0.734008	0.691201	0.775163	0.00721157	-0.0355946	0.0483668	404	5	no	Apo B , calcium , Cystatin C , eosinphil count , basophil count
Menorrhagia and polymenorrhoea	Genitourinary	0.862935	0.834571	0.886433	0.00709824	-0.021265	0.0305971	353	19	no	Cystatin C , calcium , basophil count , eosinphil count , Apo A1 , Phosphate , HDL , Apo B , monocyte count , urea , haemoglobin concentration , total cholesterol , testosterone , LDL , neutrophil count , lymphocyte count , glucose , IGF-1 , triglycerides
Retinal vascular occlusions	Eye	0.704508	0.643483	0.769601	0.00696128	-0.0540639	0.072054	120	5	no	Apo A1 , Cystatin C , Phosphate , eosinphil count , basophil count
Collapsed vertebra	Musculoskeletal	0.746887	0.669747	0.814934	0.006517	-0.0706226	0.0745645	127	5	no	Apo B , Cystatin C , monocyte count , eosinphil count , basophil count
Non-acute cystitis	Genitourinary	0.711052	0.627222	0.7978	0.00640763	-0.0774226	0.093155	101	5	no	Apo A1 , calcium , Cystatin C , monocyte count , basophil count
Epilepsy	Neurological	0.586119	0.51534	0.651473	0.00619779	-0.0645821	0.0715517	182	10	no	Cystatin C , eosinphil count , monocyte count , Apo B , basophil count , Apo A1 , Phosphate , HDL , triglycerides , Direct bilirubin
Gastro-oesophageal reflux disease	Digestive	0.580353	0.558999	0.601996	0.00575602	-0.015598	0.0273993	2389	17	no	Cystatin C , calcium , Apo B , HDL , Phosphate , monocyte count , Apo A1 , eosinphil count , LDL , Albumin , IGF-1 , basophil count , urea , testosterone , total protein , glucose , neutrophil count
Endometrial hyperplasia and hypertrophy	Genitourinary	0.654138	0.554135	0.755567	0.00571548	-0.094288	0.107144	93	14	no	Phosphate , basophil count , calcium , Cystatin C , HDL , Apo A1 , glucose , testosterone , lymphocyte count , eosinphil count , triglycerides , urea , monocyte count , haemoglobin concentration
Anorectal prolapse	Digestive	0.677581	0.582222	0.777903	0.00508203	-0.0902764	0.105404	90	10	no	basophil count , eosinphil count , calcium , Apo A1 , Cystatin C , HDL , Phosphate , lymphocyte count , monocyte count , testosterone
Secondary Malignancy Bone	Cancers	0.684729	0.63953	0.729243	0.00420929	-0.0409896	0.0487232	388	10	no	Apo A1 , Apo B , calcium , Cystatin C , Phosphate , triglycerides , lymphocyte count , monocyte count , neutrophil count , basophil count
Mycoses	Infections	0.666294	0.616345	0.714479	0.00409016	-0.0458581	0.0522752	414	10	no	Apo B , calcium , Cystatin C , HDL , Phosphate , triglycerides , monocyte count , neutrophil count , eosinphil count , basophil count
Depression	Psychiatric	0.635619	0.602539	0.672326	0.0039	-0.0291806	0.0406064	851	13	no	Cystatin C , basophil count , Apo A1 , calcium , Apo B , monocyte count , HDL , neutrophil count , haemoglobin concentration , Phosphate , leukocyte count , glucose , eosinphil count
Alcohol Problems	Psychiatric	0.714058	0.683441	0.742134	0.00376728	-0.0268495	0.0318441	1028	5	no	Apo A1 , calcium , HDL , monocyte count , basophil count
Peptic ulcer disease	Digestive	0.681595	0.640092	0.721846	0.0036894	-0.0378133	0.0439412	548	14	no	Cystatin C , monocyte count , Phosphate , urea , HDL , basophil count , Apo A1 , Albumin , neutrophil count , calcium , leukocyte count , eosinphil count , IGF-1 , HbA1c
Peripheral arterial disease	Cardiovascular	0.792848	0.754263	0.831768	0.00333684	-0.0352481	0.0422571	383	10	no	Apo A1 , calcium , Cystatin C , glucose , HDL , triglycerides , monocyte count , neutrophil count , eosinphil count , basophil count
Stable angina	Cardiovascular	0.719023	0.692277	0.745269	0.00314434	-0.0236011	0.0293901	1222	10	no	Albumin , Apo A1 , Apo B , Direct bilirubin , calcium , Cystatin C , HDL , Phosphate , haemoglobin concentration , monocyte count
Secondary Malignancy Pleura	Cancers	0.684162	0.599366	0.763051	0.0030722	-0.0817238	0.0819613	119	5	no	Apo A1 , calcium , Cystatin C , monocyte count , eosinphil count
Macular degeneration	Eye	0.727089	0.689037	0.764042	0.00301853	-0.0350329	0.0399718	404	10	no	Apo A1 , Apo B , calcium , Cystatin C , HDL , Phosphate , triglycerides , lymphocyte count , monocyte count , basophil count
Urolithiasis	Genitourinary	0.632586	0.583491	0.678184	0.00265776	-0.0464376	0.0482553	409	5	no	Apo A1 , calcium , Cystatin C , HDL , Phosphate
Primary Malignancy Bladder	Cancers	0.717013	0.653195	0.777886	0.00243022	-0.0613882	0.0633033	197	5	no	calcium , Cystatin C , HDL , Phosphate , eosinphil count
Cholangitis	Digestive	0.705159	0.614874	0.783261	0.00239173	-0.0878929	0.080494	116	10	no	Cystatin C , HDL , eosinphil count , Apo A1 , basophil count , calcium , triglycerides , Phosphate , Apo B , monocyte count
Rheumatoid Arthritis	Musculoskeletal	0.637242	0.578042	0.691959	0.00226658	-0.0569328	0.0569838	336	9	no	Apo A1 , Cystatin C , Phosphate , triglycerides , haemoglobin concentration , monocyte count , neutrophil count , eosinphil count , basophil count
Seborrheic dermatitis	Skin	0.539128	0.489844	0.58448	0.00191121	-0.0473727	0.0472632	417	10	no	Apo A1 , Apo B , calcium , HDL , Phosphate , haemoglobin concentration , lymphocyte count , monocyte count , eosinphil count , basophil count
Abdominal Hernia	Digestive	0.727662	0.703983	0.750721	0.0016484	-0.0220304	0.0247078	1600	20	no	HDL , Cystatin C , Apo A1 , testosterone , haemoglobin concentration , basophil count , haematocrit percentage , urea , eosinphil count , calcium , monocyte count , Apo B , Albumin , lymphocyte count , Direct bilirubin , creatinine , LDL , total protein , Phosphate , neutrophil count
Enthesopathies & synovial disorders	Musculoskeletal	0.516716	0.494	0.538922	0.00162695	-0.0210892	0.0238334	2739	10	no	Apo A1 , Apo B , urea , calcium , LDL , Phosphate , haemoglobin concentration , monocyte count , eosinphil count , basophil count
Urticaria	Skin	0.606795	0.546951	0.665424	0.00149487	-0.0583492	0.0601235	272	5	no	Apo A1 , Cystatin C , Phosphate , eosinphil count , basophil count
Erectile dysfunction	Genitourinary	0.649117	0.614948	0.685731	0.00102971	-0.0331397	0.0376438	788	5	no	Apo A1 , calcium , Cystatin C , glucose , HDL
Scoliosis	Musculoskeletal	0.661994	0.596867	0.728332	0.000917989	-0.0642089	0.0672559	150	5	no	Apo A1 , calcium , Cystatin C , Phosphate , basophil count
Primary Malignancy Oro-pharyngeal	Cancers	0.665706	0.548453	0.778662	0.000713672	-0.11654	0.113669	89	5	no	Apo B , Cystatin C , Phosphate , eosinphil count , basophil count
Primary Malignancy Kidney and Ureter	Cancers	0.725898	0.649108	0.799794	0.000646524	-0.0761431	0.0745431	151	5	no	calcium , Cystatin C , HDL , eosinphil count , basophil count
Hearing loss	Ear	0.659575	0.627284	0.693311	0.000611816	-0.0316793	0.0343486	1067	5	no	calcium , Cystatin C , Phosphate , monocyte count , basophil count
Pancreatitis	Digestive	0.615379	0.544839	0.678741	0.000481095	-0.0700596	0.063843	197	5	no	calcium , Cystatin C , HDL , Phosphate , basophil count
Primary Malignancy Prostate	Cancers	0.726057	0.69851	0.753125	0.000410104	-0.0271375	0.0274779	759	10	no	Apo A1 , Apo B , calcium , Cystatin C , HDL , Phosphate , triglycerides , monocyte count , eosinphil count , basophil count
Osteoarthritis	Musculoskeletal	0.655571	0.637966	0.673871	4.5503e-05	-0.017559	0.018346	3684	5	no	Apo A1 , Apo B , Cystatin C , Phosphate , eosinphil count
Cataract	Eye	0.737928	0.721005	0.753996	2.92405e-05	-0.0168942	0.0160973	2835	5	no	Apo A1 , Apo B , calcium , Cystatin C , eosinphil count
Barrett oesophagus	Digestive	0.615942	0.568838	0.661163	-0.000484037	-0.0475884	0.0447368	387	5	no	calcium , Cystatin C , Phosphate , eosinphil count , basophil count
Oesophagitis and oesophageal ulcer	Digestive	0.581746	0.555239	0.608767	-0.000622744	-0.0271297	0.0263985	1448	5	no	calcium , Cystatin C , HDL , Phosphate , eosinphil count
Primary Malignancy Other Skin and subcutaneous tissue	Cancers	0.680673	0.655233	0.704074	-0.000670766	-0.0261101	0.0227304	1712	5	no	Apo A1 , Apo B , Cystatin C , eosinphil count , basophil count
Sleep apnoea	Respiratory	0.765976	0.720969	0.809522	-0.000677487	-0.0456845	0.0428683	475	5	no	Apo A1 , Cystatin C , HDL , monocyte count , basophil count
Osteoporosis	Musculoskeletal	0.747008	0.718987	0.776019	-0.00075829	-0.0287798	0.0282519	1007	5	no	Apo A1 , Cystatin C , HDL , Phosphate , basophil count
Transient ischaemic attack	Cardiovascular	0.689482	0.640866	0.734351	-0.000826452	-0.0494418	0.0440432	397	20	no	calcium , Cystatin C , basophil count , Apo B , monocyte count , Phosphate , HDL , Apo A1 , urea , haemoglobin concentration , eosinphil count , LDL , neutrophil count , Albumin , triglycerides , Direct bilirubin , IGF-1 , leukocyte count , total protein , total cholesterol
Hyperplasia of prostate	Genitourinary	0.685285	0.662254	0.70927	-0.00086523	-0.0238968	0.0231196	1356	5	no	calcium , Cystatin C , Phosphate , monocyte count , basophil count
Glaucoma	Eye	0.701777	0.660408	0.743067	-0.000948005	-0.042317	0.0403422	477	5	no	Apo B , calcium , Cystatin C , Phosphate , basophil count
Benign neoplasm of stomach and duodenum	Benign neoplasm or Carcinoma in situ	0.673252	0.639016	0.706916	-0.000982472	-0.0352187	0.032682	672	5	no	calcium , Cystatin C , monocyte count , eosinphil count , basophil count
Obesity	Endocrine	0.854713	0.841019	0.867833	-0.00104878	-0.0147433	0.0120711	2050	5	no	Apo B , Cystatin C , HDL , monocyte count , basophil count
Hydrocoele	Genitourinary	0.544015	0.450996	0.625908	-0.00109856	-0.0941182	0.080794	116	11	no	calcium , basophil count , Cystatin C , monocyte count , Phosphate , Apo B , Apo A1 , eosinphil count , lymphocyte count , LDL , haemoglobin concentration
Postviral fatigue syndrome, neurasthenia and fibromyalgia	Neurological	0.674442	0.609733	0.737159	-0.00130203	-0.0660105	0.0614151	233	5	no	HDL , Phosphate , monocyte count , eosinphil count , basophil count
Carpal tunnel syndrome	Musculoskeletal	0.6241	0.590148	0.660045	-0.00182188	-0.0357732	0.0341234	723	5	no	Apo A1 , calcium , Cystatin C , Phosphate , basophil count
Right bundle branch block	Cardiovascular	0.721383	0.668254	0.774288	-0.0019753	-0.0551041	0.0509296	288	10	no	Apo A1 , Apo B , calcium , Cystatin C , HDL , Phosphate , triglycerides , monocyte count , eosinphil count , basophil count
Diverticular disease of intestine	Digestive	0.643733	0.625527	0.660633	-0.00198702	-0.0201932	0.0149126	3255	5	no	Apo A1 , Apo B , calcium , Cystatin C , basophil count
Atrioventricular block, second degree	Cardiovascular	0.703847	0.600054	0.803498	-0.00227247	-0.106065	0.0973786	93	5	no	Apo A1 , Apo B , calcium , monocyte count , basophil count
Primary Malignancy Uterine	Cancers	0.641188	0.543239	0.739946	-0.00232519	-0.100274	0.0964322	111	5	no	Apo A1 , calcium , Cystatin C , HDL , eosinphil count
Benign neoplasm of colon, rectum, anus and anal canal	Benign neoplasm or Carcinoma in situ	0.623967	0.603117	0.644847	-0.0023968	-0.0232469	0.0184831	2708	5	no	Apo B , Cystatin C , Phosphate , eosinphil count , basophil count
Spondylolisthesis	Musculoskeletal	0.678694	0.614629	0.740625	-0.0026086	-0.0666735	0.0593219	184	5	no	Apo A1 , calcium , Cystatin C , eosinphil count , basophil count
Urinary Incontinence	Genitourinary	0.689765	0.65346	0.722878	-0.00283203	-0.0391365	0.0302816	596	5	no	Phosphate , haemoglobin concentration , monocyte count , eosinphil count , basophil count
Retinal detachments and breaks	Eye	0.583133	0.511873	0.651094	-0.00310424	-0.0743645	0.0648559	227	5	no	Apo A1 , calcium , Cystatin C , triglycerides , basophil count
Fracture of wrist	Musculoskeletal	0.699724	0.658017	0.743105	-0.00315785	-0.0448653	0.0402231	430	5	no	calcium , Cystatin C , HDL , Phosphate , basophil count
Anterior and Intermediate Uveitis	Eye	0.53063	0.428711	0.640734	-0.00409335	-0.106012	0.106011	86	5	no	calcium , Cystatin C , monocyte count , eosinphil count , basophil count
Gastritis and duodenitis	Digestive	0.58895	0.567994	0.610482	-0.00418457	-0.0251415	0.0173466	2610	5	no	calcium , Cystatin C , Phosphate , eosinphil count , basophil count
Irritable bowel syndrome	Digestive	0.639396	0.589803	0.686124	-0.00467874	-0.0542716	0.0420494	433	5	no	calcium , Cystatin C , haemoglobin concentration , eosinphil count , basophil count
Left bundle branch block	Cardiovascular	0.719149	0.6643	0.769572	-0.00513405	-0.0599834	0.0452889	297	5	no	Apo B , Cystatin C , Phosphate , monocyte count , eosinphil count
Psoriasis	Skin	0.580953	0.521827	0.638976	-0.00533383	-0.0644591	0.0526892	259	5	no	Apo A1 , Phosphate , monocyte count , eosinphil count , basophil count
Parkinson disease	Neurological	0.737575	0.680554	0.793435	-0.0055287	-0.0625499	0.050331	173	11	no	Cystatin C , basophil count , calcium , eosinphil count , Apo B , lymphocyte count , urea , Phosphate , HDL , neutrophil count , triglycerides
Atrioventricular block, first degree	Cardiovascular	0.803381	0.736595	0.859739	-0.00552916	-0.0723154	0.0508288	192	10	no	Albumin , Apo B , urea , calcium , Cystatin C , HDL , Phosphate , monocyte count , eosinphil count , basophil count
Secondary Malignancy Other organs	Cancers	0.677069	0.622945	0.730055	-0.00569762	-0.0598214	0.0472885	320	5	no	Apo A1 , Apo B , Cystatin C , Phosphate , basophil count
Secondary or other Thrombocytopaenia	Haematological or immunological	0.672453	0.598659	0.747739	-0.00608243	-0.0798768	0.0692032	229	11	no	Cystatin C , basophil count , Apo A1 , HDL , lymphocyte count , Apo B , Direct bilirubin , haemoglobin concentration , triglycerides , IGF-1 , eosinphil count
Bell palsy	Neurological	0.652049	0.549479	0.745053	-0.00627134	-0.108842	0.0867325	98	6	no	calcium , basophil count , Cystatin C , HDL , Apo A1 , Phosphate
Visual impairment and blindness	Eye	0.628225	0.549648	0.703509	-0.00629858	-0.0848755	0.0689857	149	5	no	Apo B , calcium , Cystatin C , eosinphil count , basophil count
Trigeminal neuralgia	Neurological	0.615265	0.495233	0.736082	-0.00688404	-0.126916	0.113933	85	5	no	Apo A1 , Direct bilirubin , calcium , Cystatin C , eosinphil count
Motor neuron disease	Neurological	0.596193	0.531257	0.659506	-0.00701338	-0.0719491	0.0562996	242	5	no	Apo A1 , calcium , HDL , eosinphil count , basophil count
Primary Malignancy Ovarian	Cancers	0.557258	0.455459	0.656537	-0.00719002	-0.108989	0.0920895	107	5	no	Apo A1 , Cystatin C , Phosphate , eosinphil count , basophil count
Actinic keratosis	Skin	0.680053	0.648551	0.712362	-0.0075075	-0.0390096	0.0248015	874	17	no	basophil count , calcium , Apo A1 , Cystatin C , Apo B , Phosphate , eosinphil count , monocyte count , HDL , Direct bilirubin , urea , haemoglobin concentration , total cholesterol , Albumin , LDL , lymphocyte count , total protein
Primary Malignancy colorectal and anus	Cancers	0.64933	0.605259	0.694468	-0.00800053	-0.0520721	0.0371374	470	5	no	Cystatin C , Phosphate , monocyte count , eosinphil count , basophil count
Other interstitial pulmonary diseases with fibrosis	Respiratory	0.784212	0.703362	0.855607	-0.00804584	-0.0888962	0.063349	136	5	no	calcium , Cystatin C , monocyte count , eosinphil count , basophil count
Giant Cell arteritis	Musculoskeletal	0.772408	0.679835	0.852506	-0.0097118	-0.102285	0.0703863	86	5	no	Apo B , calcium , Cystatin C , eosinphil count , basophil count
Secondary Malignancy Brain, Other CNS and Intracranial	Cancers	0.60683	0.523763	0.692011	-0.00975802	-0.092825	0.0754231	135	5	no	Apo A1 , calcium , Cystatin C , monocyte count , basophil count
Endometriosis	Genitourinary	0.711674	0.623929	0.794808	-0.0102623	-0.0980076	0.0728715	114	5	no	calcium , Cystatin C , monocyte count , eosinphil count , basophil count
Pulmonary collapse	Respiratory	0.672502	0.628382	0.718205	-0.0111913	-0.0553112	0.0345117	392	5	no	Apo B , Cystatin C , neutrophil count , eosinphil count , basophil count
Delirium, not induced by alcohol and other psychoactive substances	Psychiatric	0.814481	0.767093	0.859991	-0.0130605	-0.0604486	0.0324495	227	11	no	Cystatin C , calcium , eosinphil count , Apo B , Apo A1 , neutrophil count , monocyte count , lymphocyte count , Direct bilirubin , Albumin , basophil count
Polymyalgia Rheumatica	Musculoskeletal	0.727228	0.673962	0.776665	-0.013512	-0.0667772	0.0359256	252	5	no	Apo A1 , urea , Cystatin C , HDL , basophil count
Secondary Malignancy Lung	Cancers	0.66218	0.610373	0.711714	-0.0146821	-0.0664895	0.0348519	329	13	no	Cystatin C , basophil count , calcium , eosinphil count , Apo A1 , monocyte count , Phosphate , lymphocyte count , Apo B , glucose , total cholesterol , Albumin , neutrophil count
Intracerebral haemorrhage	Cardiovascular	0.600552	0.501577	0.691554	-0.0186014	-0.117577	0.0724002	105	5	no	Cystatin C , Phosphate , lymphocyte count , monocyte count , eosinphil count
Appendicitis	Digestive	0.500815	0.435387	0.563007	-0.0196098	-0.0850375	0.0425821	247	10	no	Apo A1 , Apo B , calcium , Cystatin C , glucose , HDL , haemoglobin concentration , monocyte count , eosinphil count , basophil count
Primary Malignancy Oesophageal	Cancers	0.745516	0.649961	0.828576	-0.0201005	-0.115655	0.0629591	105	9	no	Apo A1 , Apo B , Direct bilirubin , calcium , Cystatin C , haemoglobin concentration , monocyte count , eosinphil count , basophil count
Rheumatic valve dz	Cardiovascular	0.708605	0.613599	0.803452	-0.0224037	-0.11741	0.0724428	116	5	no	Cystatin C , Phosphate , monocyte count , eosinphil count , basophil count
Atrioventricular block, complete	Cardiovascular	0.713416	0.607493	0.812611	-0.0240639	-0.129987	0.0751308	84	5	no	Apo B , Cystatin C , monocyte count , eosinphil count , basophil count
Carcinoma in situ cervical	Benign neoplasm or Carcinoma in situ	0.668953	0.624421	0.709353	-0.0241727	-0.0687044	0.0162273	344	5	no	Apo B , Cystatin C , glucose , monocyte count , basophil count
Neuromuscular dysfunction of bladder	Genitourinary	0.56595	0.495175	0.639354	-0.0277601	-0.0985355	0.0456442	203	5	no	Apo A1 , calcium , Cystatin C , eosinphil count , basophil count
Essential tremor	Neurological	0.596984	0.474633	0.709642	-0.0295076	-0.151858	0.0831505	82	5	no	calcium , Cystatin C , HDL , eosinphil count , basophil count
Infection of anal and rectal regions	Infections	0.607466	0.489287	0.719152	-0.0314704	-0.14965	0.0802154	82	10	no	Apo A1 , calcium , total cholesterol , Cystatin C , HDL , LDL , triglycerides , monocyte count , eosinphil count , basophil count
Pericardial effuPericardial effusion (noninflammatory)sion	Cardiovascular	0.578616	0.492592	0.671081	-0.0326343	-0.118658	0.059831	118	5	no	calcium , Cystatin C , Phosphate , monocyte count , basophil count
Ptosis of eyelid	Eye	0.582124	0.50139	0.655939	-0.0402546	-0.120988	0.033561	152	5	no	Apo A1 , calcium , Phosphate , eosinphil count , basophil count
Primary Malignancy Pancreatic	Cancers	0.655075	0.562604	0.746396	-0.0408806	-0.133351	0.0504399	107	9	no	calcium , Cystatin C , basophil count , eosinphil count , monocyte count , HDL , Apo B , Direct bilirubin , neutrophil count

### Sheet: Table S7
Supplementary Table 14. Detection rates of patient information biomarker-based and protein-based models at thresholds corresponding to false positive rates ranging from 5 to 40 %. Diseases improved by proteinf or biomarkers are shown.
		patient information models								Biomarker-based models								Protein-based models
Disease	Specialty	Detection rate (5% FPR)	Detection rate (10% FPR)	Detection rate (15% FPR)	Detection rate (20% FPR)	Detection rate (25% FPR)	Detection rate (30% FPR)	Detection rate (35% FPR)	Detection rate (40% FPR)	Detection rate (5% FPR)	Detection rate (10% FPR)	Detection rate (15% FPR)	Detection rate (20% FPR)	Detection rate (25% FPR)	Detection rate (30% FPR)	Detection rate (35% FPR)	Detection rate (40% FPR)	Detection rate (5% FPR)	Detection rate (10% FPR)	Detection rate (15% FPR)	Detection rate (20% FPR)	Detection rate (25% FPR)	Detection rate (30% FPR)	Detection rate (35% FPR)	Detection rate (40% FPR)
Atrial fibrillation	Cardiovascular	16.8	30.9	40.2	50.1	55.6	61.5	68.6	73.3	21	34.3	43.5	51.9	58	63.5	68.9	75.3	28.9	41.7	51.4	58.8	65.7	71.1	76.8	80
Agranulocytosis	Haematological or immunological	4.6	11.5	18.3	29	33.6	39.7	46.6	54.2	12.2	19.8	28.2	31.3	41.2	47.3	58.8	65.6	9.2	21.4	28.2	38.2	44.3	51.1	58.8	63.4
Acute Kidney Injury	Genitourinary	20.4	32.2	41.5	48.1	55.6	61.5	65.9	71.5	26.7	42.2	50.7	58.5	62.6	65.6	70.7	73	33	44.8	53.7	58.9	63.3	70	77	80.7
Anxiety disorders	Psychiatric	7.6	13.8	18.9	24	30.5	38.9	46.2	51.3	8.8	13.5	22.3	29.6	33.2	43.1	47.8	54.4	10.9	17.5	24.7	32.7	39.6	45.8	50.2	57.5
Vitamin B12 deficiency anaemia	Haematological or immunological	10.6	15.2	27.3	36.4	40.9	47	59.1	66.7	22.7	30.3	40.9	51.5	57.6	65.2	66.7	69.7	33.3	47	54.5	60.6	62.1	63.6	68.2	74.2
Bacterial Diseases	Infections	12.4	22.9	30.5	36.8	44	50	55.9	60.6	16.7	26.6	33.7	39.9	45.8	51.3	56.2	61	17.6	27.9	36.8	44.5	51.2	57.6	62	65.6
Benign neoplasm of colon, rectum, anus and anal canal	Benign neoplasm or Carcinoma in situ	8.8	19.6	28.5	36.6	42.8	47.5	52.5	56.9	9	18	27.7	36	42.9	47.2	52.2	57.2	10.5	22	31.7	39.8	44.5	50.9	55.6	63.1
Benign neoplasm of stomach and duodenum	Benign neoplasm or Carcinoma in situ	11.9	23.9	32.8	38.8	47.3	52.2	56.2	64.7	13.4	22.9	32.8	39.3	48.3	54.2	61.2	67.2	33.8	46.3	52.2	57.2	60.2	64.7	69.2	73.6
Hyperplasia of prostate	Genitourinary	7.6	18.2	28.7	39.6	48.1	56.3	62.2	67.2	9.4	18.5	28.7	40.8	49.3	55.4	61.3	69.5	22.6	32.3	45.5	54	62.5	68.6	73.3	77.1
Other Cardiomyopathy	Cardiovascular	11.1	25	36.1	44.4	47.2	52.8	61.1	66.7	19.4	30.6	50	61.1	61.1	63.9	66.7	72.2	44.4	55.6	63.9	75	77.8	80.6	83.3	86.1
Carpal tunnel syndrome	Musculoskeletal	12	20.3	28.1	34.6	40.6	45.2	53	57.6	11.6	19.4	26.4	33.8	39.8	46.8	51.4	56.9	14.3	27.2	34.1	41.9	50.2	55.8	60.4	65.4
Cataract	Eye	19	31.4	41.4	49.8	58.8	64.4	69.9	75.4	18.1	31.1	41.7	49.3	57.6	64.8	69.5	74.3	24.6	39.4	50.4	56.4	61.6	70.6	75.5	79.3
Liver fibrosis, sclerosis and cirrhosis	Digestive	11.1	19.4	27.8	33.3	41.7	44.4	61.1	66.7	27.8	47.2	52.8	58.3	63.9	66.7	72.2	72.2	52.8	66.7	69.4	72.2	72.2	75	77.8	80.6
Chronic Kidney Disease	Genitourinary	23.6	34.8	45.7	53.6	57.6	65.9	72.5	78.6	48.6	62.7	70.7	73.9	77.5	83	86.2	88.8	44.9	58	66.7	71.7	76.1	80.8	83.3	85.9
Coeliac disease	Digestive	7.7	11.5	19.2	23.1	30.8	38.5	46.2	53.8	23.1	34.6	38.5	42.3	50	53.8	61.5	69.2	65.4	80.8	80.8	84.6	84.6	84.6	88.5	88.5
COPD	Respiratory	37.3	51.5	59.1	67.3	72.6	76.9	82.5	84.8	39.4	53.3	63.6	69.9	75.2	79.5	81.8	86.1	47.2	63.7	71.3	76.6	80.5	83.8	86.1	87.5
Dilated cardiomyopathy	Cardiovascular	18.2	24.2	42.4	51.5	57.6	60.6	66.7	72.7	27.3	30.3	48.5	54.5	60.6	63.6	66.7	72.7	57.6	69.7	75.8	75.8	81.8	84.8	87.9	97
Dementia	Psychiatric	36.6	50.7	56.3	66.2	73.2	78.9	83.1	88.7	31	50.7	64.8	74.6	78.9	83.1	84.5	87.3	50.7	63.4	77.5	81.7	87.3	88.7	91.5	93
Diabetic ophthalmic complications	Eye	24	39.7	52.1	58.2	63	68.5	76	80.1	66.4	79.5	86.3	87	91.1	91.1	92.5	94.5	50.7	63	73.3	76.7	83.6	87.7	89	91.1
Diabetes NOS	Endocrine	31.9	45.8	52.8	58.3	68.1	75	79.2	80.6	59.7	73.6	79.2	83.3	84.7	87.5	91.7	93.1	38.9	48.6	58.3	69.4	73.6	79.2	81.9	88.9
Diabetes Type I	Endocrine	24.4	33.3	37.8	53.3	66.7	66.7	71.1	71.1	80	82.2	84.4	86.7	88.9	91.1	93.3	93.3	48.9	66.7	71.1	73.3	75.6	77.8	86.7	86.7
Diabetes Type II	Endocrine	30.3	42.6	54.2	63.7	70.4	77.5	82.1	84.2	60	74.3	81.3	85.7	89.5	91.4	93.3	94.9	56.9	70.8	80.9	84.7	87.8	90.5	93.1	93.9
Infections of the digestive system	Infections	12.9	20.8	31.1	38.7	44.6	50.6	57.2	62.8	15.2	24.3	31.9	41	47.1	52.2	57.5	63	15.9	24.1	33.2	42	49.9	53.9	61.3	65.8
Diabetic neurological complications	Neurological	37	40.7	48.1	48.1	51.9	51.9	55.6	63	74.1	81.5	88.9	88.9	92.6	96.3	96.3	96.3	66.7	77.8	81.5	81.5	85.2	85.2	85.2	85.2
End stage renal disease	Genitourinary	12.1	33.3	39.4	51.5	57.6	63.6	63.6	63.6	57.6	60.6	66.7	69.7	75.8	75.8	78.8	78.8	45.5	60.6	66.7	81.8	84.8	84.8	87.9	90.9
Fatty Liver	Digestive	17.1	35	43.1	51.2	56.9	66.7	70.7	77.2	28.5	43.9	51.2	59.3	68.3	71.5	74	80.5	30.1	45.5	57.7	65	74	79.7	83.7	85.4
Gastritis and duodenitis	Digestive	8.4	15.1	23.5	30.1	35.5	42	46.5	52.8	8.1	16.4	22.7	29.2	36.1	41.7	47.5	52.2	12.1	20.2	27.4	32.9	40.8	47.6	52.9	58.1
Glomerulonephritis	Genitourinary	23.1	33.3	46.2	51.3	53.8	59	64.1	74.4	38.5	53.8	59	64.1	66.7	66.7	71.8	79.5	33.3	48.7	59	61.5	69.2	76.9	76.9	79.5
Gout	Musculoskeletal	24.1	39.1	52.9	64.9	70.1	74.1	79.3	82.2	48.9	66.7	73.6	79.9	83.3	86.2	88.5	90.2	32.2	46.6	59.8	66.1	73	78.2	80.5	83.9
Heart failure	Cardiovascular	16.8	32.7	45.7	54.3	62	66.8	72.1	77.4	31.9	45.9	54.6	63.3	70	73.9	76.8	79.2	37	48.1	57.2	64.9	70.7	76.9	80.3	82.7
Hypertension	Cardiovascular	19.6	30.5	39.6	48.1	55.4	62.1	67.8	73	20.3	34.2	42.7	50.6	57.8	64.6	69.6	74.8	22.7	36.3	44.2	53.3	60.7	66.9	72.2	77.1
Hypothyroidism	Endocrine	10.9	22.8	33.2	39.6	46	52.5	58.9	63.4	11.5	23.5	31	39	47	53.5	59	64.5	41.6	55.4	62.4	66.3	71.8	73.8	76.2	77.7
Iron deficiency anaemia	Haematological or immunological	16.5	25	31.6	35.3	44.9	52.9	57	61.4	30.6	40.6	48	52.8	59.4	65.7	70.5	74.9	28.7	42.6	52.9	58.5	64	69.9	75	79
Leiomyoma of uterus	Benign neoplasm or Carcinoma in situ	11.9	21.4	34.1	43.7	49.2	55.6	59.5	64.3	19	31	38.9	45.2	52.4	60.3	64.3	66.7	34.1	44.4	54	60.3	65.1	70.6	73	75.4
Leukaemia	Cancers	7.9	13.2	21.1	26.3	28.9	34.2	44.7	60.5	18.4	31.6	34.2	42.1	47.4	50	52.6	57.9	26.3	39.5	47.4	55.3	57.9	63.2	68.4	68.4
Hepatic failure	Digestive	28	44	44	44	48	52	64	64	36	48	48	52	56	64	72	76	36	52	52	60	68	68	72	80
Lower Respiratory Tract Infections	Infections	20.1	33.5	41.6	47.3	54.3	61.1	66.1	72.2	28.8	38.6	48.1	54.9	59.9	65.4	69.9	74.5	30.9	44	55.4	62.4	66.1	70.5	73.7	77.5
Menorrhagia and polymenorrhoea	Genitourinary	21.7	48.1	65.1	80.2	84.9	93.4	97.2	98.1	27.4	50.9	67.9	77.4	88.7	94.3	98.1	98.1	34	66	81.1	91.5	94.3	98.1	99.1	99.1
Monoclonal gammopathy of undetermined significance	Cancers	4	12	28	40	44	48	52	60	24	36	44	60	60	60	72	76	48	60	60	68	72	76	84	84
Motor neuron disease	Neurological	6.8	17.8	23.3	27.4	31.5	38.4	47.9	56.2	2.7	16.4	24.7	28.8	34.2	39.7	43.8	56.2	28.8	43.8	45.2	49.3	56.2	56.2	58.9	65.8
Nasal polyp	Respiratory	6	10	16	26	34	36	42	52	14.3	22.4	38.8	49	55.1	63.3	65.3	65.3	20	26	30	36	42	46	54	60
Non-Hodgkin Lymphoma	Cancers	9.8	17.6	21.6	33.3	37.3	41.2	51	56.9	13.7	23.5	27.5	33.3	41.2	49	52.9	64.7	49	60.8	66.7	70.6	74.5	74.5	74.5	76.5
Nonrheumatic mitral valve disorders	Cardiovascular	12.6	25.3	37.9	43.7	49.4	58.6	66.7	75.9	9.2	25.3	34.5	49.4	57.5	71.3	73.6	78.2	29.9	40.2	48.3	66.7	73.6	75.9	77	82.8
Osteoarthritis	Musculoskeletal	14.6	24.8	31.9	39.7	46.1	52.5	57.6	64.4	14.3	23.3	32.5	39.3	46.3	51.2	58.4	63.8	18.7	30.2	37.6	45.1	51.6	58.1	63.2	67.1
Osteoporosis	Musculoskeletal	17.8	34	45.5	54.2	61.7	69.2	73.9	77.9	17.5	31.7	47.2	53.6	62.7	69.4	72.6	76.6	22.1	37.5	52.2	59.7	67.6	73.9	77.1	80.6
Other anaemias	Haematological or immunological	10	22.1	28.8	36.9	43.7	50.9	57.1	62.5	27.5	37.5	46.1	53.6	59	63.1	67.7	73.3	19.7	32.1	41.2	48.2	57.1	65	70.4	73.3
Other or unspecified infectious organisms	Infections	15.6	24.7	34.5	41.8	47.9	53.7	58.5	65	20.4	29.2	35.9	43.3	50.4	56.2	60.7	65.6	23.3	35.3	42.3	48.7	56.4	62.2	67	70.9
Peripheral neuropathies	Neurological	14.3	24.5	31.1	37.8	40.8	45.4	52	57.1	16.3	24.5	32.7	37.2	44.4	48.5	54.6	59.7	20.9	30.1	37.2	42.9	46.9	55.6	58.7	63.3
Peritonitis	Digestive	13.9	22.2	26.4	40.3	50	56.9	58.3	62.5	22.2	33.3	41.7	50	58.3	63.9	68.1	75	19.4	29.2	37.5	44.4	48.6	51.4	56.9	62.5
Multiple myeloma and malignant plasma cell neoplasms	Cancers	13.8	13.8	24.1	31	44.8	51.7	55.2	58.6	10.3	13.8	24.1	27.6	48.3	65.5	65.5	65.5	48.3	65.5	72.4	75.9	89.7	93.1	93.1	100
Pleural effusion	Respiratory	15.1	26.5	34.9	42	49.2	57.6	64.7	68.9	19.3	30.7	42.9	48.3	54.2	60.9	68.1	70.2	23.5	35.7	44.5	49.2	55.9	60.5	66.8	72.7
Postmenopausal bleeding	Genitourinary	4.9	11.9	18.9	22.4	28	31.5	35.7	40.6	10.5	16.8	24.5	28	31.5	42	49	54.5	7	16.1	25.2	31.5	35.7	39.9	40.6	46.2
Portal hypertension	Digestive	14.3	35.7	39.3	53.6	57.1	64.3	67.9	78.6	48.1	63	74.1	74.1	74.1	77.8	77.8	81.5	57.1	60.7	64.3	67.9	71.4	75	75	85.7
Primary Malignancy Breast	Cancers	5.2	13.3	20.5	24.3	28.6	33.3	39.5	45.2	5.3	14.4	19.1	23.4	31.1	38.8	45.5	50.2	10.5	17.1	25.7	29.5	37.6	39.5	48.1	53.8
Primary Malignancy Prostate	Cancers	14.9	23.2	32.9	43	50.9	61	67.5	74.1	14.1	23.8	33	43.2	53.3	60.4	66.5	74.4	44.7	61	70.6	80.7	85.1	87.7	89.5	91.2
Primary or Idiopathic Thrombocytopaenia	Haematological or immunological	8.3	29.2	33.3	37.5	41.7	41.7	45.8	50	20.8	41.7	45.8	54.2	58.3	70.8	75	75	29.2	37.5	41.7	50	54.2	58.3	66.7	66.7
Primary pulmonary hypertension	Cardiovascular	17.4	26.7	40.7	52.3	58.1	65.1	68.6	73.3	37.2	45.3	55.8	58.1	61.6	65.1	69.8	73.3	48.8	58.1	64	70.9	76.7	81.4	82.6	86
Psoriasis	Skin	7.7	11.5	19.2	24.4	32.1	35.9	39.7	43.6	7.7	14.1	17.9	21.8	30.8	32.1	38.5	50	19.2	33.3	41	44.9	50	57.7	64.1	67.9
Hyperparathyroidism	Endocrine	18.2	24.2	30.3	33.3	36.4	45.5	48.5	54.5	69.7	78.8	81.8	84.8	90.9	90.9	90.9	93.9	42.4	72.7	81.8	87.9	90.9	93.9	97	97
Other interstitial pulmonary diseases with fibrosis	Respiratory	17.1	41.5	61	68.3	68.3	70.7	80.5	87.8	20	35	55	65	77.5	80	82.5	85	53.7	68.3	73.2	80.5	85.4	87.8	87.8	95.1
Respiratory failure	Respiratory	27.5	45.8	50.4	61.1	65.6	69.5	74.8	77.1	29	42.7	51.9	59.5	65.6	71.8	79.4	80.9	33.6	50.4	60.3	65.6	72.5	76.3	82.4	85.5
Rheumatic fever	Infections	11.8	29.4	38.2	47.1	52.9	55.9	61.8	64.7	14.7	26.5	44.1	52.9	61.8	64.7	73.5	73.5	29.4	47.1	61.8	70.6	70.6	70.6	76.5	79.4
Secondary Malignancy Bone	Cancers	14.5	23.1	29.1	33.3	41.9	47.9	54.7	65.8	15.5	23.3	35.3	36.2	43.1	49.1	58.6	63.8	17.9	28.2	36.8	45.3	53.8	62.4	65	74.4
Secondary or other Thrombocytopaenia	Haematological or immunological	15.9	21.7	33.3	42	49.3	50.7	55.1	63.8	18.8	29	36.2	42	50.7	60.9	62.3	69.6	40.6	50.7	56.5	58	60.9	65.2	71	72.5
Secondary pulmonary hypertension	Cardiovascular	23.3	36.7	43.3	50	63.3	63.3	70	70	40	56.7	63.3	73.3	76.7	80	80	83.3	40	60	70	76.7	83.3	90	93.3	93.3
Chronic sinusitis	Respiratory	4.3	9.5	13.9	17.7	22.5	25.5	30.3	34.6	6.9	12.6	19.9	24.2	27.7	35.5	39	44.6	6.5	10.8	16.9	24.7	29.4	35.1	39.8	45.5
Sjogren disease	Musculoskeletal	23.3	30	43.3	56.7	60	70	73.3	76.7	40	50	56.7	66.7	73.3	80	80	86.7	56.7	63.3	70	76.7	80	80	83.3	86.7
Stable angina	Cardiovascular	13.4	27.7	40.4	45.3	52.8	62.2	68.4	73.3	13.7	28.3	38.1	48.2	54.7	62.5	68.7	73	21.5	35.8	45	51.5	59.3	66.4	71.7	77.5
Thrombophilia	Haematological or immunological	22.2	29.6	29.6	37	37	37	37	40.7	22.2	37	40.7	44.4	48.1	59.3	59.3	63	29.6	37	37	40.7	51.9	55.6	55.6	63
Hypo or hyperthyroidism	Endocrine	13.4	25.2	33.7	43.6	47.5	53.5	60.9	66.8	12.9	22.3	32.2	38.6	49	57.9	64.9	69.3	36.6	51	56.4	59.9	63.9	69.3	72.8	75.7
Urinary Tract Infections	Infections	14.2	25.2	36.8	43.5	49.6	56.8	62.9	66.7	15.7	27.5	36.8	45.2	53	60	64.9	69.6	17.1	31.3	40.9	49.3	56.8	62	67.5	72.5
Urinary Tract Infections	Infections	14.2	25.2	36.8	43.5	49.6	56.8	62.9	66.7	15.7	26.1	38.8	44.9	51.3	58.3	64.9	69.6	17.1	31.3	40.9	49.3	56.8	62	67.5	72.5

### Sheet: Table S8
Supplementary Table 10. Predictive proteins selected for up to three diseases
Protein target	Olink ID	Number of diseases for which it was a predictor	mean absolute normalised weight	top disease	top specialty
RRM2	21187	1	1	Agranulocytosis	Haematological or immunological
TCN1	30687	1	1	Vitamin B12 deficiency anaemia	Haematological or immunological
CEACAM1	21528	1	1	Liver fibrosis, sclerosis and cirrhosis	Digestive
NT5C1A	31102	1	1	End stage renal disease	Genitourinary
FUOM	30626	1	1	Fatty Liver	Digestive
TNFRSF13B	20702	1	1	Monoclonal gammopathy of undetermined significance	Cancers
COL9A1	20550	1	1	Osteoarthritis	Musculoskeletal
PIGR	21102	1	1	Peripheral neuropathies	Neurological
TNFRSF17	30589	1	1	Multiple myeloma and malignant plasma cell neoplasms	Cancers
PTH	30963	1	1	Hyperparathyroidism	Endocrine
GPRC5C	31340	1	0.980839	Hepatic failure	Digestive
TRIM21	20533	1	0.976606	Sjogren disease	Musculoskeletal
SDC4	20216	1	0.958031	Secondary or other Thrombocytopaenia	Haematological or immunological
IGFBP3	20398	1	0.935998	Liver fibrosis, sclerosis and cirrhosis	Digestive
TCN2	20341	1	0.918054	Vitamin B12 deficiency anaemia	Haematological or immunological
CNTN4	21117	1	0.91296	Chronic sinusitis	Respiratory
FCRL2	20639	1	0.89253	Leukaemia	Cancers
F10	30684	1	0.889012	Thrombophilia	Haematological or immunological
FSHB	30233	1	0.876207	Menorrhagia and polymenorrhoea	Genitourinary
FCER2	21133	1	0.86375	Leukaemia	Cancers
TXNDC15	21495	1	0.840878	Thrombophilia	Haematological or immunological
CDNF	21318	1	0.833335	Chronic Kidney Disease	Genitourinary
MMP10	20687	1	0.799012	Chronic sinusitis	Respiratory
CLEC4A	20573	1	0.796873	Agranulocytosis	Haematological or immunological
PKD1	30328	1	0.796864	Peripheral neuropathies	Neurological
CRX	20070	1	0.796363	Leukaemia	Cancers
CD276	20680	1	0.794611	Diabetic neurological complications	Neurological
TSHB	20129	2	0.784962	Hypothyroidism	Endocrine
DEFB4A_DEFB4B	21373	1	0.78415	Psoriasis	Skin
PAEP	20925	2	0.783571	Menorrhagia and polymenorrhoea	Genitourinary
CDKL5	30796	1	0.782738	Chronic sinusitis	Respiratory
PROS1	30737	2	0.774462	Thrombophilia	Haematological or immunological
TNFSF8	30384	1	0.76355	Sjogren disease	Musculoskeletal
MYCBP2	30996	1	0.763088	Sjogren disease	Musculoskeletal
BCHE	30717	1	0.75739	Portal hypertension	Digestive
THBS2	21104	1	0.755646	Portal hypertension	Digestive
KCTD5	31148	1	0.751586	Psoriasis	Skin
FCGR3B	20387	1	0.744746	Thrombophilia	Haematological or immunological
IL19	20158	1	0.743204	Psoriasis	Skin
STC1	21014	1	0.742818	Hepatic failure	Digestive
SPP1	20322	1	0.739405	Hyperparathyroidism	Endocrine
AMOTL2	31351	1	0.731454	Leukaemia	Cancers
GUSB	20296	1	0.723735	Fatty Liver	Digestive
NFASC	20634	3	0.719806	Portal hypertension	Digestive
NRP2	21081	1	0.713291	Sjogren disease	Musculoskeletal
CLSTN3	31092	1	0.712669	Portal hypertension	Digestive
FOS	31221	1	0.702012	Rheumatic fever	Infections
PLA2G1B	20252	1	0.701744	Diabetes Type I	Endocrine
GPNMB	20173	1	0.699679	Peripheral neuropathies	Neurological
FCN2	20382	1	0.697918	Hepatic failure	Digestive
CA6	21096	1	0.679614	Peripheral neuropathies	Neurological
USP47	30119	1	0.678958	Agranulocytosis	Haematological or immunological
COQ7	30217	1	0.678887	Portal hypertension	Digestive
MED21	30066	1	0.675549	Chronic sinusitis	Respiratory
IGFBP4	21158	1	0.670403	Gout	Musculoskeletal
MUC13	20866	2	0.669979	Diabetes Type I	Endocrine
PON1	30704	1	0.668192	Portal hypertension	Digestive
CFC1	21261	1	0.666996	Diabetes Type I	Endocrine
CYTL1	30374	1	0.665432	Carpal tunnel syndrome	Musculoskeletal
QPCT	20320	1	0.653788	Monoclonal gammopathy of undetermined significance	Cancers
TLR3	20612	1	0.648609	Chronic sinusitis	Respiratory
TNXB	21107	2	0.645132	Peripheral neuropathies	Neurological
ATP6AP2	21178	1	0.642413	Peripheral neuropathies	Neurological
ANGPT2	21463	2	0.636613	Rheumatic fever	Infections
COL4A1	20208	1	0.632711	Portal hypertension	Digestive
BCL2	31454	2	0.630267	Agranulocytosis	Haematological or immunological
UMOD	20237	1	0.626943	Nonrheumatic mitral valve disorders	Cardiovascular
HLA_A	31048	1	0.626746	Primary or Idiopathic Thrombocytopaenia	Haematological or immunological
CSTB	20294	1	0.624597	Hepatic failure	Digestive
C7	30766	3	0.621413	Portal hypertension	Digestive
KRT8	30865	2	0.621399	Portal hypertension	Digestive
RIPK4	30138	1	0.621192	Vitamin B12 deficiency anaemia	Haematological or immunological
HSD11B1	20575	1	0.620913	Diabetic ophthalmic complications	Eye
GPR15L	31511	1	0.620907	Portal hypertension	Digestive
CA4	20241	2	0.619287	Other interstitial pulmonary diseases with fibrosis	Respiratory
CHRDL2	20223	3	0.616186	Leiomyoma of uterus	Benign neoplasm or Carcinoma in situ
CRISP3	30715	1	0.616155	Sjogren disease	Musculoskeletal
S100A16	20878	1	0.615494	Vitamin B12 deficiency anaemia	Haematological or immunological
IL2RB	20450	1	0.615468	Peripheral neuropathies	Neurological
SCG3	20728	1	0.613233	Non-Hodgkin Lymphoma	Cancers
KLK3	30364	3	0.610647	Hyperplasia of prostate	Genitourinary
CA9	21417	2	0.609246	Vitamin B12 deficiency anaemia	Haematological or immunological
SLAMF6	21254	2	0.609142	Leukaemia	Cancers
CRYBB2	31081	2	0.608016	Cataract	Eye
REG3A	20258	1	0.602528	Respiratory failure	Respiratory
SLAMF7	20602	1	0.599338	Multiple myeloma and malignant plasma cell neoplasms	Cancers
CBLIF	20179	1	0.590348	Vitamin B12 deficiency anaemia	Haematological or immunological
RNF43	31291	1	0.587112	Monoclonal gammopathy of undetermined significance	Cancers
TF	30783	1	0.586882	Iron deficiency anaemia	Haematological or immunological
FCRL5	21111	1	0.583046	Leukaemia	Cancers
IL13	20430	1	0.58222	Peripheral neuropathies	Neurological
PLXNB2	20317	3	0.578811	Diabetes Type I	Endocrine
SIGLEC10	20537	1	0.576744	Primary Malignancy Breast	Cancers
FCRLB	21193	1	0.576404	Monoclonal gammopathy of undetermined significance	Cancers
FRZB	20968	2	0.5763	Liver fibrosis, sclerosis and cirrhosis	Digestive
CTRB1	21150	1	0.575696	Diabetes Type I	Endocrine
FGFBP1	21507	1	0.574388	Diabetes Type I	Endocrine
HIF1A	30425	1	0.57309	Rheumatic fever	Infections
ACE	30696	1	0.572767	Hypertension	Cardiovascular
PCDH12	31045	1	0.570807	Hyperparathyroidism	Endocrine
HLA_DRA	20520	1	0.569538	Liver fibrosis, sclerosis and cirrhosis	Digestive
LILRA5	20209	1	0.56945	Respiratory failure	Respiratory
VGF	31067	1	0.569181	Dementia	Psychiatric
ADGRG2	20189	2	0.561751	Hypertension	Cardiovascular
CEACAM18	31251	1	0.559942	Thrombophilia	Haematological or immunological
TPK1	30338	2	0.559877	Diabetic ophthalmic complications	Eye
TFF1	21154	3	0.556658	Benign neoplasm of stomach and duodenum	Benign neoplasm or Carcinoma in situ
IDUA	21468	1	0.556212	Secondary or other Thrombocytopaenia	Haematological or immunological
SPON2	20221	1	0.556046	Carpal tunnel syndrome	Musculoskeletal
IL4	20426	1	0.555231	Chronic sinusitis	Respiratory
TNFSF13B	20272	1	0.555094	Multiple myeloma and malignant plasma cell neoplasms	Cancers
TIGAR	20894	1	0.553329	Secondary or other Thrombocytopaenia	Haematological or immunological
UGDH	30081	1	0.552411	Rheumatic fever	Infections
LMNB1	31501	1	0.552184	Portal hypertension	Digestive
LEO1	30991	1	0.551321	Leukaemia	Cancers
STOML2	31183	1	0.549949	Leukaemia	Cancers
SPINK1	21097	1	0.549069	Portal hypertension	Digestive
ITIH5	31430	1	0.547969	Portal hypertension	Digestive
TNFRSF10B	20981	1	0.546035	Other or unspecified infectious organisms	Infections
WFDC2	21505	3	0.544854	Other interstitial pulmonary diseases with fibrosis	Respiratory
ENPP2	20288	1	0.539713	Benign neoplasm of colon, rectum, anus and anal canal	Benign neoplasm or Carcinoma in situ
MME	21307	1	0.538499	Liver fibrosis, sclerosis and cirrhosis	Digestive
DEFB116	30823	2	0.535624	Rheumatic fever	Infections
CD5	21449	1	0.53499	Leukaemia	Cancers
CD200	20603	1	0.53264	Leukaemia	Cancers
GFRAL	31091	1	0.531823	Leiomyoma of uterus	Benign neoplasm or Carcinoma in situ
RCOR1	20073	1	0.528317	Primary or Idiopathic Thrombocytopaenia	Haematological or immunological
MICALL2	30889	1	0.524777	Primary or Idiopathic Thrombocytopaenia	Haematological or immunological
DSG4	21325	2	0.519751	Chronic sinusitis	Respiratory
TGFBI	20417	3	0.519268	Iron deficiency anaemia	Haematological or immunological
FLT1	21301	1	0.515876	Carpal tunnel syndrome	Musculoskeletal
FGF9	31193	1	0.515563	Secondary pulmonary hypertension	Cardiovascular
MAMDC2	30309	1	0.514389	Secondary pulmonary hypertension	Cardiovascular
RGMA	21065	3	0.514198	Chronic sinusitis	Respiratory
HSPA2	31424	1	0.514092	Diabetic neurological complications	Neurological
B3GNT7	30281	1	0.513529	Diabetic neurological complications	Neurological
LRRC38	30924	2	0.513361	Diabetic neurological complications	Neurological
EDAR	20525	1	0.513151	Secondary or other Thrombocytopaenia	Haematological or immunological
BRME1	30847	1	0.512785	Peripheral neuropathies	Neurological
ADM	21467	2	0.509249	Secondary pulmonary hypertension	Cardiovascular
KDR	21497	1	0.509066	Secondary or other Thrombocytopaenia	Haematological or immunological
PRELP	20766	1	0.508799	Carpal tunnel syndrome	Musculoskeletal
FZD8	30818	2	0.507901	End stage renal disease	Genitourinary
FAM171B	31338	1	0.506358	Leukaemia	Cancers
PLA2G7	21105	3	0.505921	Diabetes Type I	Endocrine
HYOU1	20300	1	0.505816	Liver fibrosis, sclerosis and cirrhosis	Digestive
DEFB118	30858	2	0.502869	Vitamin B12 deficiency anaemia	Haematological or immunological
LIFR	20606	1	0.502155	Diabetic neurological complications	Neurological
SLAMF1	20496	2	0.50128	Hepatic failure	Digestive

### Sheet: Table S9
Supplementary Table 9. Predictive protein model weights
Disease	Specialty	protein_ID	Panel	Model weight
Benign neoplasm of colon, rectum, anus and anal canal	Benign neoplasm or Carcinoma in situ	GAST_31083	Neurology_II	0.1448
Benign neoplasm of colon, rectum, anus and anal canal	Benign neoplasm or Carcinoma in situ	ENPP2_20288	Cardiometabolic	-0.1019
Benign neoplasm of colon, rectum, anus and anal canal	Benign neoplasm or Carcinoma in situ	REG4_20784	Inflammation	0.0843
Benign neoplasm of colon, rectum, anus and anal canal	Benign neoplasm or Carcinoma in situ	INSL5_31448	Oncology_II	0.0445
Benign neoplasm of colon, rectum, anus and anal canal	Benign neoplasm or Carcinoma in situ	DBH_30703	Inflammation_II	-0.0173
Benign neoplasm of stomach and duodenum	Benign neoplasm or Carcinoma in situ	CHGA_30403	Cardiometabolic_II	0.4213
Benign neoplasm of stomach and duodenum	Benign neoplasm or Carcinoma in situ	TFF1_21154	Neurology	-0.3222
Benign neoplasm of stomach and duodenum	Benign neoplasm or Carcinoma in situ	GDF15_20251	Cardiometabolic	0.2598
Benign neoplasm of stomach and duodenum	Benign neoplasm or Carcinoma in situ	GAST_31083	Neurology_II	0.2181
Benign neoplasm of stomach and duodenum	Benign neoplasm or Carcinoma in situ	SCT_30951	Neurology_II	-0.1737
Leiomyoma of uterus	Benign neoplasm or Carcinoma in situ	CHRDL2_20223	Cardiometabolic	0.3995
Leiomyoma of uterus	Benign neoplasm or Carcinoma in situ	PAEP_20925	Neurology	0.2266
Leiomyoma of uterus	Benign neoplasm or Carcinoma in situ	GFRAL_31091	Neurology_II	-0.2124
Leiomyoma of uterus	Benign neoplasm or Carcinoma in situ	LEFTY2_21454	Oncology	0.1761
Leiomyoma of uterus	Benign neoplasm or Carcinoma in situ	SEZ6L2_21289	Oncology	0.1735
Leiomyoma of uterus	Benign neoplasm or Carcinoma in situ	TSPAN1_20078	Cardiometabolic	0.1638
Leiomyoma of uterus	Benign neoplasm or Carcinoma in situ	FGF23_21411	Oncology	0.1607
Leiomyoma of uterus	Benign neoplasm or Carcinoma in situ	BMP4_20994	Neurology	-0.1341
Leiomyoma of uterus	Benign neoplasm or Carcinoma in situ	CDH3_21008	Neurology	0.1241
Leiomyoma of uterus	Benign neoplasm or Carcinoma in situ	DNPEP_31118	Neurology_II	-0.1225
Leukaemia	Cancers	FCRL2_20639	Inflammation	0.3122
Leukaemia	Cancers	FCER2_21133	Neurology	0.3021
Leukaemia	Cancers	CRX_20070	Cardiometabolic	-0.2786
Leukaemia	Cancers	AMOTL2_31351	Oncology_II	-0.2558
Leukaemia	Cancers	SLAMF6_21254	Oncology	0.2375
Leukaemia	Cancers	FCRL5_21111	Neurology	0.2039
Leukaemia	Cancers	TCL1A_20987	Neurology	0.1986
Leukaemia	Cancers	LEO1_30991	Neurology_II	0.1928
Leukaemia	Cancers	STOML2_31183	Oncology_II	0.1924
Leukaemia	Cancers	CD5_21449	Oncology	0.1871
Leukaemia	Cancers	CD200_20603	Inflammation	0.1863
Leukaemia	Cancers	FAM171B_31338	Oncology_II	-0.1771
Leukaemia	Cancers	FCRL3_20443	Inflammation	0.1718
Leukaemia	Cancers	PITHD1_31215	Oncology_II	0.1713
Leukaemia	Cancers	FZD8_30818	Neurology_II	0.1651
Leukaemia	Cancers	DEFB116_30823	Neurology_II	0.1608
Leukaemia	Cancers	TSC1_30478	Inflammation_II	-0.1593
Leukaemia	Cancers	TIMP2_30318	Cardiometabolic_II	0.1547
Leukaemia	Cancers	KLK4_21391	Oncology	0.1543
Leukaemia	Cancers	HGF_20656	Inflammation	0.1534
Monoclonal gammopathy of undetermined significance	Cancers	TNFRSF13B_20702	Inflammation	0.6149
Monoclonal gammopathy of undetermined significance	Cancers	QPCT_20320	Cardiometabolic	0.4091
Monoclonal gammopathy of undetermined significance	Cancers	FCRLB_21193	Oncology	0.3759
Monoclonal gammopathy of undetermined significance	Cancers	RNF43_31291	Oncology_II	-0.361
Monoclonal gammopathy of undetermined significance	Cancers	SLAMF7_20602	Inflammation	0.342
Non-Hodgkin Lymphoma	Cancers	PDCD1_21396	Oncology	0.738
Non-Hodgkin Lymphoma	Cancers	CXCL13_21024	Neurology	0.4919
Non-Hodgkin Lymphoma	Cancers	SCG3_20728	Inflammation	-0.4526
Non-Hodgkin Lymphoma	Cancers	BCL2_31454	Oncology_II	0.4188
Non-Hodgkin Lymphoma	Cancers	IL10_20431	Inflammation	0.3205
Multiple myeloma and malignant plasma cell neoplasms	Cancers	TNFRSF17_30589	Inflammation_II	0.7979
Multiple myeloma and malignant plasma cell neoplasms	Cancers	SLAMF7_20602	Inflammation	0.5126
Multiple myeloma and malignant plasma cell neoplasms	Cancers	QPCT_20320	Cardiometabolic	0.5125
Multiple myeloma and malignant plasma cell neoplasms	Cancers	TNFSF13B_20272	Cardiometabolic	-0.4429
Multiple myeloma and malignant plasma cell neoplasms	Cancers	FCRLB_21193	Oncology	0.4321
Primary Malignancy Breast	Cancers	SIGLEC10_20537	Inflammation	-0.1835
Primary Malignancy Breast	Cancers	CRLF1_20699	Inflammation	0.1616
Primary Malignancy Breast	Cancers	ANGPTL4_20703	Inflammation	0.1403
Primary Malignancy Breast	Cancers	GAL_20727	Inflammation	0.1394
Primary Malignancy Breast	Cancers	AREG_21357	Oncology	0.1278
Primary Malignancy Prostate	Cancers	KLK3_30364	Cardiometabolic_II	2.0439
Primary Malignancy Prostate	Cancers	SPINT3_31509	Oncology_II	-0.4551
Primary Malignancy Prostate	Cancers	INSL3_31129	Neurology_II	-0.2312
Primary Malignancy Prostate	Cancers	TSPAN1_20078	Cardiometabolic	-0.2205
Primary Malignancy Prostate	Cancers	IL17A_20469	Inflammation	-0.2054
Primary Malignancy Prostate	Cancers	ADAMTS15_21275	Oncology	-0.1634
Primary Malignancy Prostate	Cancers	PRR5_30457	Inflammation_II	0.1172
Primary Malignancy Prostate	Cancers	SCARF2_21048	Neurology	0.0781
Primary Malignancy Prostate	Cancers	LECT2_30320	Cardiometabolic_II	0.0692
Primary Malignancy Prostate	Cancers	LTBP2_20254	Cardiometabolic	0.0679
Secondary Malignancy Bone	Cancers	KLK3_30364	Cardiometabolic_II	0.6155
Secondary Malignancy Bone	Cancers	LYPD3_21530	Oncology	0.2586
Secondary Malignancy Bone	Cancers	EDA2R_21451	Oncology	0.2485
Secondary Malignancy Bone	Cancers	SERPINA3_30786	Inflammation_II	0.2478
Secondary Malignancy Bone	Cancers	MYLPF_30917	Neurology_II	-0.2465
Secondary Malignancy Bone	Cancers	SELL_30752	Inflammation_II	-0.246
Secondary Malignancy Bone	Cancers	LRG1_30751	Inflammation_II	0.2444
Secondary Malignancy Bone	Cancers	CXCL17_20622	Inflammation	0.2193
Secondary Malignancy Bone	Cancers	CDCP1_20940	Neurology	0.2152
Secondary Malignancy Bone	Cancers	KRT19_20596	Inflammation	0.2083
Secondary Malignancy Bone	Cancers	WDR46_31389	Oncology_II	-0.2023
Secondary Malignancy Bone	Cancers	TNR_20957	Neurology	-0.1992
Secondary Malignancy Bone	Cancers	ACP6_21432	Oncology	-0.1905
Secondary Malignancy Bone	Cancers	GFOD2_21216	Oncology	0.1701
Secondary Malignancy Bone	Cancers	COL28A1_30969	Neurology_II	0.1686
Secondary Malignancy Bone	Cancers	SLC39A14_20852	Neurology	-0.1654
Secondary Malignancy Bone	Cancers	CLINT1_31182	Oncology_II	0.1474
Secondary Malignancy Bone	Cancers	CST5_20995	Neurology	0.1306
Secondary Malignancy Bone	Cancers	GP2_20090	Cardiometabolic	0.1254
Secondary Malignancy Bone	Cancers	TSPAN1_20078	Cardiometabolic	0.0358
Atrial fibrillation	Cardiovascular	NTproBNP_20125	Cardiometabolic	0.5105
Atrial fibrillation	Cardiovascular	CCER2_30221	Cardiometabolic_II	-0.1505
Atrial fibrillation	Cardiovascular	NPPB_20049	Cardiometabolic	0.134
Atrial fibrillation	Cardiovascular	BCAN_20998	Neurology	-0.1271
Atrial fibrillation	Cardiovascular	CTHRC1_30393	Cardiometabolic_II	0.1271
Atrial fibrillation	Cardiovascular	LTBP2_20254	Cardiometabolic	0.1196
Atrial fibrillation	Cardiovascular	NPL_30329	Cardiometabolic_II	0.1071
Atrial fibrillation	Cardiovascular	IGFBP7_20236	Cardiometabolic	0.1012
Atrial fibrillation	Cardiovascular	NCAN_21055	Neurology	-0.0896
Atrial fibrillation	Cardiovascular	KLK4_21391	Oncology	0.0826
Atrial fibrillation	Cardiovascular	LRTM2_31020	Neurology_II	-0.0791
Atrial fibrillation	Cardiovascular	CXCL17_20622	Inflammation	0.0733
Atrial fibrillation	Cardiovascular	REN_20201	Cardiometabolic	0.0567
Atrial fibrillation	Cardiovascular	RET_21346	Oncology	-0.0497
Atrial fibrillation	Cardiovascular	EDA2R_21451	Oncology	-0.0448
Atrial fibrillation	Cardiovascular	GDF15_20251	Cardiometabolic	0.04
Atrial fibrillation	Cardiovascular	WNT9A_20460	Inflammation	-0.034
Atrial fibrillation	Cardiovascular	CXCL14_20458	Inflammation	0.0311
Atrial fibrillation	Cardiovascular	VWC2L_31002	Neurology_II	0.0258
Atrial fibrillation	Cardiovascular	SOX2_30981	Neurology_II	0.0075
Other Cardiomyopathy	Cardiovascular	NTproBNP_20125	Cardiometabolic	0.757
Other Cardiomyopathy	Cardiovascular	IGFBP7_20236	Cardiometabolic	0.5128
Other Cardiomyopathy	Cardiovascular	CLUL1_20198	Cardiometabolic	-0.3505
Other Cardiomyopathy	Cardiovascular	FRZB_20968	Neurology	-0.3414
Other Cardiomyopathy	Cardiovascular	IL2_20419	Inflammation	-0.2638
Dilated cardiomyopathy	Cardiovascular	NTproBNP_20125	Cardiometabolic	0.8517
Dilated cardiomyopathy	Cardiovascular	TPBGL_30928	Neurology_II	-0.3978
Dilated cardiomyopathy	Cardiovascular	TNNI3_20050	Cardiometabolic	0.3403
Dilated cardiomyopathy	Cardiovascular	HRC_30211	Cardiometabolic_II	0.2484
Dilated cardiomyopathy	Cardiovascular	NPPB_20049	Cardiometabolic	0.1775
Heart failure	Cardiovascular	NTproBNP_20125	Cardiometabolic	0.5695
Heart failure	Cardiovascular	IGFBP7_20236	Cardiometabolic	0.2764
Heart failure	Cardiovascular	LTBP2_20254	Cardiometabolic	0.2318
Heart failure	Cardiovascular	TNXB_21107	Neurology	-0.2124
Heart failure	Cardiovascular	HAVCR1_21422	Oncology	0.1992
Hypertension	Cardiovascular	HAVCR1_21422	Oncology	0.1941
Hypertension	Cardiovascular	CA14_21401	Oncology	-0.1711
Hypertension	Cardiovascular	GDF15_20251	Cardiometabolic	0.1602
Hypertension	Cardiovascular	ADGRG2_20189	Cardiometabolic	-0.1329
Hypertension	Cardiovascular	NTproBNP_20125	Cardiometabolic	0.1302
Hypertension	Cardiovascular	ACE_30696	Inflammation_II	0.1111
Hypertension	Cardiovascular	ACE2_20105	Cardiometabolic	0.1023
Hypertension	Cardiovascular	AGER_20756	Inflammation	-0.0937
Hypertension	Cardiovascular	PRND_31124	Neurology_II	-0.0845
Hypertension	Cardiovascular	PODXL2_21487	Oncology	-0.0802
Hypertension	Cardiovascular	PCOLCE_20384	Cardiometabolic	0.0766
Hypertension	Cardiovascular	ACTA2_20079	Cardiometabolic	0.0625
Hypertension	Cardiovascular	ELN_30301	Cardiometabolic_II	0.0619
Hypertension	Cardiovascular	SUSD5_30650	Inflammation_II	0.061
Hypertension	Cardiovascular	FASLG_20665	Inflammation	-0.0579
Hypertension	Cardiovascular	CCL21_20686	Inflammation	0.0563
Hypertension	Cardiovascular	MMP7_20087	Cardiometabolic	0.0497
Hypertension	Cardiovascular	IGFBP7_20236	Cardiometabolic	0.0491
Hypertension	Cardiovascular	ADAMTSL5_30355	Cardiometabolic_II	-0.0453
Hypertension	Cardiovascular	SUSD2_21098	Neurology	0.0296
Nonrheumatic mitral valve disorders	Cardiovascular	NTproBNP_20125	Cardiometabolic	0.3919
Nonrheumatic mitral valve disorders	Cardiovascular	NPPB_20049	Cardiometabolic	0.2614
Nonrheumatic mitral valve disorders	Cardiovascular	UMOD_20237	Cardiometabolic	-0.2457
Nonrheumatic mitral valve disorders	Cardiovascular	ADM_21467	Oncology	0.2455
Nonrheumatic mitral valve disorders	Cardiovascular	CD8A_21018	Neurology	-0.1733
Nonrheumatic mitral valve disorders	Cardiovascular	CCER2_30221	Cardiometabolic_II	-0.1721
Nonrheumatic mitral valve disorders	Cardiovascular	HAVCR1_21422	Oncology	0.171
Nonrheumatic mitral valve disorders	Cardiovascular	ICAM5_20145	Cardiometabolic	0.1626
Nonrheumatic mitral valve disorders	Cardiovascular	NRTN_20465	Inflammation	-0.1566
Nonrheumatic mitral valve disorders	Cardiovascular	RGS8_20454	Inflammation	0.1411
Primary pulmonary hypertension	Cardiovascular	NTproBNP_20125	Cardiometabolic	0.3681
Primary pulmonary hypertension	Cardiovascular	LTBP2_20254	Cardiometabolic	0.3395
Primary pulmonary hypertension	Cardiovascular	SPON1_20759	Inflammation	0.2552
Primary pulmonary hypertension	Cardiovascular	FGFBP2_30395	Cardiometabolic_II	-0.2474
Primary pulmonary hypertension	Cardiovascular	NPPB_20049	Cardiometabolic	0.2417
Primary pulmonary hypertension	Cardiovascular	CA4_20241	Cardiometabolic	-0.2401
Primary pulmonary hypertension	Cardiovascular	ENPEP_30135	Cardiometabolic_II	0.2151
Primary pulmonary hypertension	Cardiovascular	S100A3_31352	Oncology_II	0.1894
Primary pulmonary hypertension	Cardiovascular	AHSG_30706	Inflammation_II	-0.1879
Primary pulmonary hypertension	Cardiovascular	ACE2_20105	Cardiometabolic	0.1805
Primary pulmonary hypertension	Cardiovascular	ROBO2_21007	Neurology	0.163
Primary pulmonary hypertension	Cardiovascular	SFRP1_20984	Neurology	0.1524
Primary pulmonary hypertension	Cardiovascular	ACP5_20314	Cardiometabolic	-0.1481
Primary pulmonary hypertension	Cardiovascular	CDC123_31242	Oncology_II	-0.1453
Primary pulmonary hypertension	Cardiovascular	SLC44A4_30897	Neurology_II	0.1433
Primary pulmonary hypertension	Cardiovascular	SPINK8_30153	Cardiometabolic_II	-0.1371
Primary pulmonary hypertension	Cardiovascular	SERPINA7_30724	Inflammation_II	-0.131
Primary pulmonary hypertension	Cardiovascular	SLC34A3_31203	Oncology_II	-0.1143
Primary pulmonary hypertension	Cardiovascular	MFAP4_30598	Inflammation_II	0.114
Primary pulmonary hypertension	Cardiovascular	LYPLA2_30817	Neurology_II	-0.0644
Secondary pulmonary hypertension	Cardiovascular	ADM_21467	Oncology	0.3464
Secondary pulmonary hypertension	Cardiovascular	APOC1_30749	Inflammation_II	-0.3072
Secondary pulmonary hypertension	Cardiovascular	NTproBNP_20125	Cardiometabolic	0.2898
Secondary pulmonary hypertension	Cardiovascular	C7_30766	Inflammation_II	0.2634
Secondary pulmonary hypertension	Cardiovascular	CRNN_21427	Oncology	-0.2611
Secondary pulmonary hypertension	Cardiovascular	PROS1_30737	Inflammation_II	-0.2247
Secondary pulmonary hypertension	Cardiovascular	RGMA_21065	Neurology	-0.2162
Secondary pulmonary hypertension	Cardiovascular	IGFBP7_20236	Cardiometabolic	0.2115
Secondary pulmonary hypertension	Cardiovascular	FGF9_31193	Oncology_II	-0.211
Secondary pulmonary hypertension	Cardiovascular	MAMDC2_30309	Cardiometabolic_II	0.2106
Secondary pulmonary hypertension	Cardiovascular	PGM2_30904	Neurology_II	0.2046
Secondary pulmonary hypertension	Cardiovascular	SLC44A4_30897	Neurology_II	0.1973
Secondary pulmonary hypertension	Cardiovascular	PDIA5_31209	Oncology_II	0.1893
Secondary pulmonary hypertension	Cardiovascular	SCGB3A1_30577	Inflammation_II	0.1754
Secondary pulmonary hypertension	Cardiovascular	PHLDB2_31167	Oncology_II	0.175
Secondary pulmonary hypertension	Cardiovascular	ANGPT2_21463	Oncology	0.173
Secondary pulmonary hypertension	Cardiovascular	CDC25A_31189	Oncology_II	0.1716
Secondary pulmonary hypertension	Cardiovascular	ZPR1_30801	Neurology_II	-0.1702
Secondary pulmonary hypertension	Cardiovascular	NPPB_20049	Cardiometabolic	0.168
Secondary pulmonary hypertension	Cardiovascular	METAP1_20815	Neurology	-0.1463
Stable angina	Cardiovascular	MMP12_21439	Oncology	0.2462
Stable angina	Cardiovascular	LPA_30747	Inflammation_II	0.2
Stable angina	Cardiovascular	PCSK9_20235	Cardiometabolic	0.1949
Stable angina	Cardiovascular	APOC1_30749	Inflammation_II	-0.1929
Stable angina	Cardiovascular	ANGPTL3_20407	Cardiometabolic	-0.1836
Stable angina	Cardiovascular	NTproBNP_20125	Cardiometabolic	0.1391
Stable angina	Cardiovascular	ADAMTSL4_30275	Cardiometabolic_II	-0.0979
Stable angina	Cardiovascular	DCN_20106	Cardiometabolic	0.0847
Stable angina	Cardiovascular	AMBP_21413	Oncology	0.0714
Stable angina	Cardiovascular	CXCL17_20622	Inflammation	0.0702
Stable angina	Cardiovascular	ISM2_30365	Cardiometabolic_II	-0.0656
Stable angina	Cardiovascular	FLT3_21272	Oncology	-0.0608
Stable angina	Cardiovascular	PRSS8_20763	Inflammation	0.0466
Stable angina	Cardiovascular	PRR4_30607	Inflammation_II	0.0333
Stable angina	Cardiovascular	GALNT5_30295	Cardiometabolic_II	-0.0156
Stable angina	Cardiovascular	CHGA_30403	Cardiometabolic_II	0.0124
Stable angina	Cardiovascular	CDH15_21005	Neurology	0.0115
Stable angina	Cardiovascular	HYAL1_20357	Cardiometabolic	-0.0111
Stable angina	Cardiovascular	CCL18_20395	Cardiometabolic	0.0068
Stable angina	Cardiovascular	SMOC1_21461	Oncology	-0.003
Liver fibrosis, sclerosis and cirrhosis	Digestive	CEACAM1_21528	Oncology	0.5402
Liver fibrosis, sclerosis and cirrhosis	Digestive	IGFBP3_20398	Cardiometabolic	-0.5056
Liver fibrosis, sclerosis and cirrhosis	Digestive	FRZB_20968	Neurology	0.379
Liver fibrosis, sclerosis and cirrhosis	Digestive	MUC13_20866	Neurology	0.3442
Liver fibrosis, sclerosis and cirrhosis	Digestive	GPR15L_31511	Oncology_II	0.3327
Liver fibrosis, sclerosis and cirrhosis	Digestive	COQ7_30217	Cardiometabolic_II	0.308
Liver fibrosis, sclerosis and cirrhosis	Digestive	HLA_DRA_20520	Inflammation	0.3076
Liver fibrosis, sclerosis and cirrhosis	Digestive	MME_21307	Oncology	0.2909
Liver fibrosis, sclerosis and cirrhosis	Digestive	HYOU1_20300	Cardiometabolic	-0.2732
Liver fibrosis, sclerosis and cirrhosis	Digestive	RBM25_31236	Oncology_II	-0.2055
Coeliac disease	Digestive	TGM2_20141	Cardiometabolic	-0.3942
Coeliac disease	Digestive	PPP1R14D_30997	Neurology_II	0.2552
Coeliac disease	Digestive	NOS2_30087	Cardiometabolic_II	0.2527
Coeliac disease	Digestive	HMOX1_20217	Cardiometabolic	-0.2477
Coeliac disease	Digestive	FGF19_20715	Inflammation	-0.2439
Coeliac disease	Digestive	CD160_20647	Inflammation	0.2271
Coeliac disease	Digestive	BCL2L15_30498	Inflammation_II	0.2135
Coeliac disease	Digestive	CCL25_20674	Inflammation	0.2118
Coeliac disease	Digestive	MILR1_20482	Inflammation	0.2013
Coeliac disease	Digestive	CKMT1A_CKMT1B_20721	Inflammation	0.165
Coeliac disease	Digestive	ITGB7_21393	Oncology	0.1641
Coeliac disease	Digestive	SEPTIN3_31025	Neurology_II	0.153
Coeliac disease	Digestive	RBP2_21365	Oncology	0.1479
Coeliac disease	Digestive	CPA2_21060	Neurology	0.1417
Coeliac disease	Digestive	MLN_20541	Inflammation	0.1368
Coeliac disease	Digestive	GTF2IRD1_31264	Oncology_II	-0.1338
Coeliac disease	Digestive	HSD17B14_31098	Neurology_II	-0.132
Coeliac disease	Digestive	CEND1_30821	Neurology_II	0.1128
Coeliac disease	Digestive	CDH2_20170	Cardiometabolic	-0.1079
Coeliac disease	Digestive	FABP2_20200	Cardiometabolic	0.0833
Fatty Liver	Digestive	FUOM_30626	Inflammation_II	0.5775
Fatty Liver	Digestive	GUSB_20296	Cardiometabolic	0.418
Fatty Liver	Digestive	INSL5_31448	Oncology_II	0.1967
Fatty Liver	Digestive	SAT1_30111	Cardiometabolic_II	0.1853
Fatty Liver	Digestive	PFDN2_20892	Neurology	-0.1832
Fatty Liver	Digestive	KRT17_30092	Cardiometabolic_II	0.1518
Fatty Liver	Digestive	MST1_30713	Inflammation_II	0.1504
Fatty Liver	Digestive	IZUMO1_31159	Oncology_II	-0.1421
Fatty Liver	Digestive	OMP_30835	Neurology_II	-0.1286
Fatty Liver	Digestive	CEP290_31287	Oncology_II	-0.1255
Fatty Liver	Digestive	SIRPA_20304	Cardiometabolic	0.1183
Fatty Liver	Digestive	GSTT2B_31097	Neurology_II	0.113
Fatty Liver	Digestive	EPB41L5_30886	Neurology_II	-0.1101
Fatty Liver	Digestive	ANK2_30161	Cardiometabolic_II	0.1001
Fatty Liver	Digestive	CDHR1_20808	Neurology	0.0988
Fatty Liver	Digestive	MUC16_21378	Oncology	-0.0978
Fatty Liver	Digestive	MANSC4_30141	Cardiometabolic_II	-0.0874
Fatty Liver	Digestive	PITHD1_31215	Oncology_II	-0.0846
Fatty Liver	Digestive	TP53BP1_30470	Inflammation_II	-0.0781
Fatty Liver	Digestive	TNFRSF6B_20964	Neurology	0.0246
Gastritis and duodenitis	Digestive	GAST_31083	Neurology_II	0.1112
Gastritis and duodenitis	Digestive	SCT_30951	Neurology_II	-0.0938
Gastritis and duodenitis	Digestive	LGALS4_20748	Inflammation	0.0797
Gastritis and duodenitis	Digestive	ANXA10_20886	Neurology	0.0691
Gastritis and duodenitis	Digestive	VSIG2_31371	Oncology_II	0.0638
Gastritis and duodenitis	Digestive	LACRT_31367	Oncology_II	-0.0635
Gastritis and duodenitis	Digestive	ATP6V1G2_30167	Cardiometabolic_II	-0.0633
Gastritis and duodenitis	Digestive	GDF15_20251	Cardiometabolic	0.0588
Gastritis and duodenitis	Digestive	CHRDL2_20223	Cardiometabolic	-0.0508
Gastritis and duodenitis	Digestive	CXCL17_20622	Inflammation	0.0488
Gastritis and duodenitis	Digestive	HAVCR1_21422	Oncology	0.0482
Gastritis and duodenitis	Digestive	CHGA_30403	Cardiometabolic_II	0.0389
Gastritis and duodenitis	Digestive	TFF1_21154	Neurology	0.0374
Gastritis and duodenitis	Digestive	PLAUR_20764	Inflammation	0.0357
Gastritis and duodenitis	Digestive	IFI30_31505	Oncology_II	0.0322
Gastritis and duodenitis	Digestive	COL2A1_30286	Cardiometabolic_II	0.0156
Gastritis and duodenitis	Digestive	CDCP1_20940	Neurology	0.0127
Gastritis and duodenitis	Digestive	TFF2_20787	Inflammation	0.0106
Gastritis and duodenitis	Digestive	LIPF_30266	Cardiometabolic_II	-0.003
Gastritis and duodenitis	Digestive	SPON1_20759	Inflammation	-0.0011
Hepatic failure	Digestive	GPRC5C_31340	Oncology_II	0.8068
Hepatic failure	Digestive	STC1_21014	Neurology	0.611
Hepatic failure	Digestive	FCN2_20382	Cardiometabolic	-0.5741
Hepatic failure	Digestive	SLAMF1_20496	Inflammation	0.5722
Hepatic failure	Digestive	CSTB_20294	Cardiometabolic	0.5138
Portal hypertension	Digestive	C7_30766	Inflammation_II	0.3448
Portal hypertension	Digestive	NFASC_20634	Inflammation	0.3043
Portal hypertension	Digestive	COQ7_30217	Cardiometabolic_II	0.2915
Portal hypertension	Digestive	BCHE_30717	Inflammation_II	-0.2804
Portal hypertension	Digestive	THBS2_21104	Neurology	0.2797
Portal hypertension	Digestive	KRT8_30865	Neurology_II	0.2658
Portal hypertension	Digestive	CLSTN3_31092	Neurology_II	0.2638
Portal hypertension	Digestive	PON1_30704	Inflammation_II	-0.2473
Portal hypertension	Digestive	COL4A1_20208	Cardiometabolic	0.2342
Portal hypertension	Digestive	GPR15L_31511	Oncology_II	0.2316
Portal hypertension	Digestive	CA9_21417	Oncology	0.2189
Portal hypertension	Digestive	TFF2_20787	Inflammation	0.2185
Portal hypertension	Digestive	LMNB1_31501	Oncology_II	0.2044
Portal hypertension	Digestive	SPINK1_21097	Neurology	0.2032
Portal hypertension	Digestive	ITIH5_31430	Oncology_II	0.2028
Portal hypertension	Digestive	SLC34A3_31203	Oncology_II	-0.1891
Portal hypertension	Digestive	PLXDC1_21258	Oncology	-0.1844
Portal hypertension	Digestive	SEL1L_30196	Cardiometabolic_II	0.1836
Portal hypertension	Digestive	KRT17_30092	Cardiometabolic_II	0.1203
Portal hypertension	Digestive	CRYBB2_31081	Neurology_II	0.08
Diabetes Type I	Endocrine	PLXNB2_20317	Cardiometabolic	0.4918
Diabetes Type I	Endocrine	PLA2G7_21105	Neurology	-0.4194
Diabetes Type I	Endocrine	NFASC_20634	Inflammation	0.4089
Diabetes Type I	Endocrine	MUC13_20866	Neurology	0.3895
Diabetes Type I	Endocrine	PLA2G1B_20252	Cardiometabolic	-0.389
Diabetes Type I	Endocrine	CFC1_21261	Oncology	-0.3697
Diabetes Type I	Endocrine	CTRB1_21150	Neurology	-0.3191
Diabetes Type I	Endocrine	FGFBP1_21507	Oncology	-0.3184
Diabetes Type I	Endocrine	HNF1A_30919	Neurology_II	0.221
Diabetes Type I	Endocrine	FGF16_30535	Inflammation_II	-0.2018
Diabetes Type II	Endocrine	NFASC_20634	Inflammation	0.2865
Diabetes Type II	Endocrine	GDF15_20251	Cardiometabolic	0.2861
Diabetes Type II	Endocrine	PLXNB2_20317	Cardiometabolic	0.2487
Diabetes Type II	Endocrine	LGALS4_20748	Inflammation	0.2275
Diabetes Type II	Endocrine	PON3_20777	Inflammation	-0.2153
Diabetes Type II	Endocrine	PAM_20291	Cardiometabolic	-0.2043
Diabetes Type II	Endocrine	IGFBP1_20246	Cardiometabolic	-0.2012
Diabetes Type II	Endocrine	SHBG_30685	Inflammation_II	-0.1917
Diabetes Type II	Endocrine	LPL_20188	Cardiometabolic	-0.1818
Diabetes Type II	Endocrine	CILP_30399	Cardiometabolic_II	0.1804
Diabetes Type II	Endocrine	MATN3_20979	Neurology	-0.1735
Diabetes Type II	Endocrine	SCARA5_21058	Neurology	0.1615
Diabetes Type II	Endocrine	PLA2G7_21105	Neurology	-0.1454
Diabetes Type II	Endocrine	COL15A1_30396	Cardiometabolic_II	-0.1341
Diabetes Type II	Endocrine	SERPINA12_20219	Cardiometabolic	0.106
Diabetes Type II	Endocrine	APOC1_30749	Inflammation_II	-0.1029
Diabetes Type II	Endocrine	DIPK2B_30582	Inflammation_II	-0.0635
Diabetes Type II	Endocrine	CREG1_21515	Oncology	-0.0541
Diabetes Type II	Endocrine	APOM_20374	Cardiometabolic	-0.0314
Diabetes Type II	Endocrine	SERPINI1_30604	Inflammation_II	-0.0175
Hypothyroidism	Endocrine	TSHB_20129	Cardiometabolic	0.8322
Hypothyroidism	Endocrine	TG_31359	Oncology_II	0.2357
Hypothyroidism	Endocrine	SLC39A5_20539	Inflammation	-0.1733
Hypothyroidism	Endocrine	S100A13_30529	Inflammation_II	0.1451
Hypothyroidism	Endocrine	PDCD1_21396	Oncology	0.1282
Hypothyroidism	Endocrine	SERPINA7_30724	Inflammation_II	-0.1202
Hypothyroidism	Endocrine	CD70_20599	Inflammation	0.1173
Hypothyroidism	Endocrine	CXCL13_21024	Neurology	0.1081
Hypothyroidism	Endocrine	PPM1B_30548	Inflammation_II	0.1052
Hypothyroidism	Endocrine	ENPEP_30135	Cardiometabolic_II	0.0969
Hyperparathyroidism	Endocrine	PTH_30963	Neurology_II	0.9646
Hyperparathyroidism	Endocrine	SPP1_20322	Cardiometabolic	0.7132
Hyperparathyroidism	Endocrine	CDHR1_20808	Neurology	0.6435
Hyperparathyroidism	Endocrine	PCDH12_31045	Neurology_II	0.5506
Hyperparathyroidism	Endocrine	SOD3_30683	Inflammation_II	0.3431
Hypo or hyperthyroidism	Endocrine	TSHB_20129	Cardiometabolic	0.8557
Hypo or hyperthyroidism	Endocrine	TG_31359	Oncology_II	0.3746
Hypo or hyperthyroidism	Endocrine	GIP_30288	Cardiometabolic_II	0.2167
Hypo or hyperthyroidism	Endocrine	IDS_20619	Inflammation	-0.1737
Hypo or hyperthyroidism	Endocrine	PDCD1_21396	Oncology	0.1635
Hypo or hyperthyroidism	Endocrine	INSL3_31129	Neurology_II	-0.1633
Hypo or hyperthyroidism	Endocrine	CPA2_21060	Neurology	-0.1597
Hypo or hyperthyroidism	Endocrine	FGF23_21411	Oncology	0.1464
Hypo or hyperthyroidism	Endocrine	VTCN1_21164	Oncology	-0.1247
Hypo or hyperthyroidism	Endocrine	CD70_20599	Inflammation	0.0979
Cataract	Eye	CRYBB2_31081	Neurology_II	0.4205
Cataract	Eye	EDA2R_21451	Oncology	0.181
Cataract	Eye	GDF15_20251	Cardiometabolic	0.1473
Cataract	Eye	MEPE_20753	Inflammation	-0.1249
Cataract	Eye	NEFL_20871	Neurology	0.0692
Cataract	Eye	IGDCC4_30402	Cardiometabolic_II	-0.0662
Cataract	Eye	BCAN_20998	Neurology	-0.0604
Cataract	Eye	PODXL2_21487	Oncology	-0.0541
Cataract	Eye	CDCP1_20940	Neurology	0.0504
Cataract	Eye	DCBLD2_21474	Oncology	0.0495
Cataract	Eye	LTBP2_20254	Cardiometabolic	0.0469
Cataract	Eye	MMP12_21439	Oncology	0.0399
Cataract	Eye	KIT_20370	Cardiometabolic	-0.0387
Cataract	Eye	HAVCR1_21422	Oncology	0.0284
Cataract	Eye	GALNT2_21423	Oncology	0.0282
Cataract	Eye	CXCL17_20622	Inflammation	-0.0129
Cataract	Eye	ELN_30301	Cardiometabolic_II	0.0109
Cataract	Eye	CRLF1_20699	Inflammation	0.0041
Cataract	Eye	RLN2_30601	Inflammation_II	0.0027
Cataract	Eye	FGF5_20490	Inflammation	-0.0021
Diabetic ophthalmic complications	Eye	GDF15_20251	Cardiometabolic	0.4951
Diabetic ophthalmic complications	Eye	NFASC_20634	Inflammation	0.3438
Diabetic ophthalmic complications	Eye	SEZ6L2_21289	Oncology	-0.3132
Diabetic ophthalmic complications	Eye	HSD11B1_20575	Inflammation	-0.3074
Diabetic ophthalmic complications	Eye	TPK1_30338	Cardiometabolic_II	-0.3031
Diabetic ophthalmic complications	Eye	PLXNB2_20317	Cardiometabolic	0.282
Diabetic ophthalmic complications	Eye	ACP5_20314	Cardiometabolic	0.2649
Diabetic ophthalmic complications	Eye	APOA4_30733	Inflammation_II	0.2385
Diabetic ophthalmic complications	Eye	ADGRG2_20189	Cardiometabolic	-0.2172
Diabetic ophthalmic complications	Eye	TGFBI_20417	Cardiometabolic	-0.1923
Diabetic ophthalmic complications	Eye	PAPPA_20421	Inflammation	-0.1895
Diabetic ophthalmic complications	Eye	MYH4_30061	Cardiometabolic_II	-0.1647
Diabetic ophthalmic complications	Eye	IL11_20455	Inflammation	0.1571
Diabetic ophthalmic complications	Eye	STX5_30432	Inflammation_II	0.1503
Diabetic ophthalmic complications	Eye	DPP6_21354	Oncology	0.1413
Diabetic ophthalmic complications	Eye	FAM171A2_31005	Neurology_II	-0.1364
Diabetic ophthalmic complications	Eye	MTR_30110	Cardiometabolic_II	0.1265
Diabetic ophthalmic complications	Eye	ENPP7_20689	Inflammation	-0.1134
Diabetic ophthalmic complications	Eye	ERBB4_21510	Oncology	0.1035
Diabetic ophthalmic complications	Eye	GALNT2_21423	Oncology	-0.0739
Acute Kidney Injury	Genitourinary	HAVCR1_21422	Oncology	0.4939
Acute Kidney Injury	Genitourinary	PRSS8_20763	Inflammation	0.375
Acute Kidney Injury	Genitourinary	GAST_31083	Neurology_II	0.2412
Acute Kidney Injury	Genitourinary	LRRN1_20438	Inflammation	-0.1825
Acute Kidney Injury	Genitourinary	SLAMF1_20496	Inflammation	0.1602
Acute Kidney Injury	Genitourinary	NPPB_20049	Cardiometabolic	0.1577
Acute Kidney Injury	Genitourinary	IL36G_30551	Inflammation_II	0.1129
Acute Kidney Injury	Genitourinary	NTF4_21208	Oncology	0.0257
Acute Kidney Injury	Genitourinary	IL17RA_21089	Neurology	0.0019
Acute Kidney Injury	Genitourinary	AGER_20756	Inflammation	-0.0008
Hyperplasia of prostate	Genitourinary	KLK3_30364	Cardiometabolic_II	0.5248
Hyperplasia of prostate	Genitourinary	TSPAN1_20078	Cardiometabolic	0.317
Hyperplasia of prostate	Genitourinary	SPINT3_31509	Oncology_II	-0.1986
Hyperplasia of prostate	Genitourinary	CTSV_21405	Oncology	-0.137
Hyperplasia of prostate	Genitourinary	GP2_20090	Cardiometabolic	0.1305
Hyperplasia of prostate	Genitourinary	NTproBNP_20125	Cardiometabolic	0.1198
Hyperplasia of prostate	Genitourinary	ADGRG1_21294	Oncology	0.0914
Hyperplasia of prostate	Genitourinary	MMP7_20087	Cardiometabolic	0.0844
Hyperplasia of prostate	Genitourinary	ELN_30301	Cardiometabolic_II	-0.0538
Hyperplasia of prostate	Genitourinary	LMOD1_31416	Oncology_II	0.0527
Hyperplasia of prostate	Genitourinary	GFAP_21247	Oncology	0.0305
Hyperplasia of prostate	Genitourinary	ADM_21467	Oncology	-0.0289
Hyperplasia of prostate	Genitourinary	KLK4_21391	Oncology	0.0262
Hyperplasia of prostate	Genitourinary	GDF15_20251	Cardiometabolic	-0.0242
Hyperplasia of prostate	Genitourinary	WFDC2_21505	Oncology	-0.0217
Hyperplasia of prostate	Genitourinary	ACTA2_20079	Cardiometabolic	0.0163
Hyperplasia of prostate	Genitourinary	NPPB_20049	Cardiometabolic	-0.0059
Hyperplasia of prostate	Genitourinary	CEACAM21_20548	Inflammation	-0.0034
Hyperplasia of prostate	Genitourinary	CXCL17_20622	Inflammation	0.0021
Hyperplasia of prostate	Genitourinary	CDON_20754	Inflammation	0.0001
Chronic Kidney Disease	Genitourinary	GDF15_20251	Cardiometabolic	0.4789
Chronic Kidney Disease	Genitourinary	HAVCR1_21422	Oncology	0.441
Chronic Kidney Disease	Genitourinary	CDNF_21318	Oncology	0.3991
Chronic Kidney Disease	Genitourinary	NTproBNP_20125	Cardiometabolic	0.3053
Chronic Kidney Disease	Genitourinary	WNT9A_20460	Inflammation	0.2946
End stage renal disease	Genitourinary	NT5C1A_31102	Neurology_II	1.0795
End stage renal disease	Genitourinary	FZD8_30818	Neurology_II	0.5871
End stage renal disease	Genitourinary	ECSCR_30831	Neurology_II	-0.4387
End stage renal disease	Genitourinary	SCGB3A1_30577	Inflammation_II	0.4094
End stage renal disease	Genitourinary	DEFB103A_DEFB103B_30534	Inflammation_II	0.3236
Menorrhagia and polymenorrhoea	Genitourinary	PAEP_20925	Neurology	0.4688
Menorrhagia and polymenorrhoea	Genitourinary	FSHB_30233	Cardiometabolic_II	-0.4108
Menorrhagia and polymenorrhoea	Genitourinary	TSPAN1_20078	Cardiometabolic	0.2618
Menorrhagia and polymenorrhoea	Genitourinary	CHRDL2_20223	Cardiometabolic	0.2598
Menorrhagia and polymenorrhoea	Genitourinary	SCARF2_21048	Neurology	-0.1921
Postmenopausal bleeding	Genitourinary	NPTXR_20191	Cardiometabolic	-0.3304
Postmenopausal bleeding	Genitourinary	CHRDL2_20223	Cardiometabolic	0.2131
Postmenopausal bleeding	Genitourinary	LEFTY2_21454	Oncology	0.1663
Postmenopausal bleeding	Genitourinary	RALY_31382	Oncology_II	-0.1548
Postmenopausal bleeding	Genitourinary	GAL_20727	Inflammation	0.1526
Agranulocytosis	Haematological or immunological	RRM2_21187	Oncology	0.3364
Agranulocytosis	Haematological or immunological	CLEC4A_20573	Inflammation	-0.268
Agranulocytosis	Haematological or immunological	BCL2_31454	Oncology_II	0.2331
Agranulocytosis	Haematological or immunological	USP47_30119	Cardiometabolic_II	-0.2284
Agranulocytosis	Haematological or immunological	NDUFS6_21224	Oncology	-0.1613
Vitamin B12 deficiency anaemia	Haematological or immunological	TCN1_30687	Inflammation_II	-0.4355
Vitamin B12 deficiency anaemia	Haematological or immunological	TCN2_20341	Cardiometabolic	0.3998
Vitamin B12 deficiency anaemia	Haematological or immunological	CHGA_30403	Cardiometabolic_II	0.3932
Vitamin B12 deficiency anaemia	Haematological or immunological	DEFB118_30858	Neurology_II	-0.2786
Vitamin B12 deficiency anaemia	Haematological or immunological	CA9_21417	Oncology	-0.2731
Vitamin B12 deficiency anaemia	Haematological or immunological	GAST_31083	Neurology_II	0.2722
Vitamin B12 deficiency anaemia	Haematological or immunological	RIPK4_30138	Cardiometabolic_II	0.2705
Vitamin B12 deficiency anaemia	Haematological or immunological	S100A16_20878	Neurology	-0.2681
Vitamin B12 deficiency anaemia	Haematological or immunological	CBLIF_20179	Cardiometabolic	-0.2571
Vitamin B12 deficiency anaemia	Haematological or immunological	LRP2BP_30907	Neurology_II	0.1947
Iron deficiency anaemia	Haematological or immunological	TF_30783	Inflammation_II	0.2485
Iron deficiency anaemia	Haematological or immunological	TGFBI_20417	Cardiometabolic	-0.211
Iron deficiency anaemia	Haematological or immunological	PLA2G7_21105	Neurology	-0.1864
Iron deficiency anaemia	Haematological or immunological	CHGA_30403	Cardiometabolic_II	0.1807
Iron deficiency anaemia	Haematological or immunological	FGF23_21411	Oncology	0.1526
Iron deficiency anaemia	Haematological or immunological	TFRC_20369	Cardiometabolic	0.1364
Iron deficiency anaemia	Haematological or immunological	MMP7_20087	Cardiometabolic	0.1314
Iron deficiency anaemia	Haematological or immunological	TFF2_20787	Inflammation	0.1178
Iron deficiency anaemia	Haematological or immunological	ICAM4_20578	Inflammation	-0.104
Iron deficiency anaemia	Haematological or immunological	COCH_30305	Cardiometabolic_II	-0.0852
Iron deficiency anaemia	Haematological or immunological	EPO_20522	Inflammation	0.0841
Iron deficiency anaemia	Haematological or immunological	CHI3L1_20399	Cardiometabolic	0.0714
Iron deficiency anaemia	Haematological or immunological	NTF3_20591	Inflammation	-0.0659
Iron deficiency anaemia	Haematological or immunological	GAST_31083	Neurology_II	0.0602
Iron deficiency anaemia	Haematological or immunological	ANXA10_20886	Neurology	0.056
Iron deficiency anaemia	Haematological or immunological	ACP5_20314	Cardiometabolic	-0.048
Iron deficiency anaemia	Haematological or immunological	SCT_30951	Neurology_II	-0.0355
Iron deficiency anaemia	Haematological or immunological	KIR2DL3_21196	Oncology	0.0243
Iron deficiency anaemia	Haematological or immunological	PTPRF_20310	Cardiometabolic	0.0153
Iron deficiency anaemia	Haematological or immunological	MET_20269	Cardiometabolic	0.0049
Other anaemias	Haematological or immunological	MMP7_20087	Cardiometabolic	0.2506
Other anaemias	Haematological or immunological	CHGA_30403	Cardiometabolic_II	0.2364
Other anaemias	Haematological or immunological	TF_30783	Inflammation_II	0.2283
Other anaemias	Haematological or immunological	FGF23_21411	Oncology	0.2055
Other anaemias	Haematological or immunological	CLEC3B_30756	Inflammation_II	-0.198
Other anaemias	Haematological or immunological	SEZ6L2_21289	Oncology	0.1484
Other anaemias	Haematological or immunological	MEGF9_20285	Cardiometabolic	-0.1014
Other anaemias	Haematological or immunological	CDHR2_21282	Oncology	-0.0812
Other anaemias	Haematological or immunological	ANXA10_20886	Neurology	0.0769
Other anaemias	Haematological or immunological	CRTAC1_20279	Cardiometabolic	0.0566
Primary or Idiopathic Thrombocytopaenia	Haematological or immunological	SDC4_20216	Cardiometabolic	-0.606
Primary or Idiopathic Thrombocytopaenia	Haematological or immunological	HLA_A_31048	Neurology_II	0.4146
Primary or Idiopathic Thrombocytopaenia	Haematological or immunological	PTN_20083	Cardiometabolic	0.3929
Primary or Idiopathic Thrombocytopaenia	Haematological or immunological	RLN2_30601	Inflammation_II	0.38
Primary or Idiopathic Thrombocytopaenia	Haematological or immunological	CXCL13_21024	Neurology	0.3619
Primary or Idiopathic Thrombocytopaenia	Haematological or immunological	RCOR1_20073	Cardiometabolic	0.3495
Primary or Idiopathic Thrombocytopaenia	Haematological or immunological	MICALL2_30889	Neurology_II	-0.3472
Primary or Idiopathic Thrombocytopaenia	Haematological or immunological	HSP90B1_20829	Neurology	-0.2942
Primary or Idiopathic Thrombocytopaenia	Haematological or immunological	COL28A1_30969	Neurology_II	-0.2917
Primary or Idiopathic Thrombocytopaenia	Haematological or immunological	ATP5PO_20811	Neurology	0.2899
Primary or Idiopathic Thrombocytopaenia	Haematological or immunological	VNN1_30711	Inflammation_II	-0.2854
Primary or Idiopathic Thrombocytopaenia	Haematological or immunological	LAG3_21315	Oncology	0.2708
Primary or Idiopathic Thrombocytopaenia	Haematological or immunological	MRPL52_31239	Oncology_II	0.2633
Primary or Idiopathic Thrombocytopaenia	Haematological or immunological	CDC25A_31189	Oncology_II	0.2377
Primary or Idiopathic Thrombocytopaenia	Haematological or immunological	IL2_20419	Inflammation	0.2357
Primary or Idiopathic Thrombocytopaenia	Haematological or immunological	DKK4_20934	Neurology	-0.2311
Primary or Idiopathic Thrombocytopaenia	Haematological or immunological	ENPEP_30135	Cardiometabolic_II	-0.2271
Primary or Idiopathic Thrombocytopaenia	Haematological or immunological	HS3ST3B1_21303	Oncology	-0.2113
Primary or Idiopathic Thrombocytopaenia	Haematological or immunological	CD33_21472	Oncology	0.2095
Primary or Idiopathic Thrombocytopaenia	Haematological or immunological	SHD_30098	Cardiometabolic_II	-0.1968
Secondary or other Thrombocytopaenia	Haematological or immunological	SDC4_20216	Cardiometabolic	-0.5061
Secondary or other Thrombocytopaenia	Haematological or immunological	IDUA_21468	Oncology	0.2815
Secondary or other Thrombocytopaenia	Haematological or immunological	TIGAR_20894	Neurology	0.28
Secondary or other Thrombocytopaenia	Haematological or immunological	SLAMF6_21254	Oncology	0.2729
Secondary or other Thrombocytopaenia	Haematological or immunological	EDAR_20525	Inflammation	-0.2597
Secondary or other Thrombocytopaenia	Haematological or immunological	KDR_21497	Oncology	-0.2576
Secondary or other Thrombocytopaenia	Haematological or immunological	ZP3_30265	Cardiometabolic_II	0.2211
Secondary or other Thrombocytopaenia	Haematological or immunological	GADD45B_31261	Oncology_II	-0.2025
Secondary or other Thrombocytopaenia	Haematological or immunological	CA11_21195	Oncology	0.1983
Secondary or other Thrombocytopaenia	Haematological or immunological	ITGB1BP1_21268	Oncology	-0.1806
Thrombophilia	Haematological or immunological	PROS1_30737	Inflammation_II	-0.4673
Thrombophilia	Haematological or immunological	F10_30684	Inflammation_II	-0.4154
Thrombophilia	Haematological or immunological	TXNDC15_21495	Oncology	0.3929
Thrombophilia	Haematological or immunological	FCGR3B_20387	Cardiometabolic	0.348
Thrombophilia	Haematological or immunological	CEACAM18_31251	Oncology_II	-0.2616
Bacterial Diseases	Infections	TFF1_21154	Neurology	0.1631
Bacterial Diseases	Infections	GDF15_20251	Cardiometabolic	0.1584
Bacterial Diseases	Infections	IL6_21276	Oncology	0.1551
Bacterial Diseases	Infections	ADAM12_30491	Inflammation_II	0.1101
Bacterial Diseases	Infections	HAVCR1_21422	Oncology	0.1013
Bacterial Diseases	Infections	MEPE_20753	Inflammation	-0.0912
Bacterial Diseases	Infections	C1QL2_30515	Inflammation_II	-0.0723
Bacterial Diseases	Infections	LTBP2_20254	Cardiometabolic	0.0604
Bacterial Diseases	Infections	CPA4_30606	Inflammation_II	-0.0275
Bacterial Diseases	Infections	ART3_20346	Cardiometabolic	-0.0232
Infections of the digestive system	Infections	TFF1_21154	Neurology	0.1702
Infections of the digestive system	Infections	GDF15_20251	Cardiometabolic	0.161
Infections of the digestive system	Infections	TSHB_20129	Cardiometabolic	-0.079
Infections of the digestive system	Infections	GAST_31083	Neurology_II	0.0697
Infections of the digestive system	Infections	SEL1L_30196	Cardiometabolic_II	0.0447
Infections of the digestive system	Infections	TP73_30879	Neurology_II	-0.043
Infections of the digestive system	Infections	ACTN4_20435	Inflammation	0.0235
Infections of the digestive system	Infections	CAMLG_30952	Neurology_II	0.021
Infections of the digestive system	Infections	CRNN_21427	Oncology	-0.0192
Infections of the digestive system	Infections	POF1B_30504	Inflammation_II	-0.0152
Lower Respiratory Tract Infections	Infections	WFDC2_21505	Oncology	0.2163
Lower Respiratory Tract Infections	Infections	GDF15_20251	Cardiometabolic	0.203
Lower Respiratory Tract Infections	Infections	CDCP1_20940	Neurology	0.1544
Lower Respiratory Tract Infections	Infections	MEPE_20753	Inflammation	-0.1389
Lower Respiratory Tract Infections	Infections	TNR_20957	Neurology	-0.1355
Lower Respiratory Tract Infections	Infections	AGER_20756	Inflammation	-0.1183
Lower Respiratory Tract Infections	Infections	CEACAM5_21171	Oncology	0.1139
Lower Respiratory Tract Infections	Infections	MMP12_21439	Oncology	0.1046
Lower Respiratory Tract Infections	Infections	CXCL17_20622	Inflammation	0.0835
Lower Respiratory Tract Infections	Infections	RGMA_21065	Neurology	-0.0819
Lower Respiratory Tract Infections	Infections	EDA2R_21451	Oncology	0.0789
Lower Respiratory Tract Infections	Infections	VSIG2_31371	Oncology_II	0.0703
Lower Respiratory Tract Infections	Infections	IL18_20694	Inflammation	0.0634
Lower Respiratory Tract Infections	Infections	NTF4_21208	Oncology	-0.063
Lower Respiratory Tract Infections	Infections	CLSTN2_20664	Inflammation	0.0491
Lower Respiratory Tract Infections	Infections	HGF_20656	Inflammation	0.0428
Lower Respiratory Tract Infections	Infections	PAPPA_20421	Inflammation	0.0389
Lower Respiratory Tract Infections	Infections	ICAM5_20145	Cardiometabolic	0.0383
Lower Respiratory Tract Infections	Infections	SMPDL3B_31387	Oncology_II	-0.014
Lower Respiratory Tract Infections	Infections	IL7R_21136	Neurology	-0.0136
Other or unspecified infectious organisms	Infections	GDF15_20251	Cardiometabolic	0.1939
Other or unspecified infectious organisms	Infections	WFDC2_21505	Oncology	0.1594
Other or unspecified infectious organisms	Infections	TNFRSF10B_20981	Neurology	0.1309
Other or unspecified infectious organisms	Infections	LRRN1_20438	Inflammation	-0.116
Other or unspecified infectious organisms	Infections	HAVCR1_21422	Oncology	0.1155
Other or unspecified infectious organisms	Infections	CEACAM5_21171	Oncology	0.0812
Other or unspecified infectious organisms	Infections	MEPE_20753	Inflammation	-0.0747
Other or unspecified infectious organisms	Infections	CA14_21401	Oncology	-0.0695
Other or unspecified infectious organisms	Infections	GAST_31083	Neurology_II	0.0666
Other or unspecified infectious organisms	Infections	CDCP1_20940	Neurology	0.0644
Other or unspecified infectious organisms	Infections	IL22_31407	Oncology_II	0.0462
Other or unspecified infectious organisms	Infections	NPPB_20049	Cardiometabolic	0.0426
Other or unspecified infectious organisms	Infections	ART3_20346	Cardiometabolic	-0.0369
Other or unspecified infectious organisms	Infections	CXCL17_20622	Inflammation	0.0356
Other or unspecified infectious organisms	Infections	RET_21346	Oncology	-0.0354
Other or unspecified infectious organisms	Infections	MMP12_21439	Oncology	0.0343
Other or unspecified infectious organisms	Infections	TSPAN8_31470	Oncology_II	0.0253
Other or unspecified infectious organisms	Infections	NTproBNP_20125	Cardiometabolic	0.0197
Other or unspecified infectious organisms	Infections	NTF4_21208	Oncology	-0.0188
Other or unspecified infectious organisms	Infections	ADAMTSL5_30355	Cardiometabolic_II	-0.0123
Rheumatic fever	Infections	NTproBNP_20125	Cardiometabolic	0.3307
Rheumatic fever	Infections	FGF23_21411	Oncology	0.3192
Rheumatic fever	Infections	ANGPT2_21463	Oncology	0.2813
Rheumatic fever	Infections	NPPB_20049	Cardiometabolic	0.2756
Rheumatic fever	Infections	HAVCR1_21422	Oncology	0.2377
Rheumatic fever	Infections	IGFBP7_20236	Cardiometabolic	0.2328
Rheumatic fever	Infections	FOS_31221	Oncology_II	-0.2322
Rheumatic fever	Infections	DEFB116_30823	Neurology_II	-0.2022
Rheumatic fever	Infections	HIF1A_30425	Inflammation_II	-0.1895
Rheumatic fever	Infections	UGDH_30081	Cardiometabolic_II	-0.1827
Urinary Tract Infections	Infections	NEFL_20871	Neurology	0.2296
Urinary Tract Infections	Infections	HAVCR1_21422	Oncology	0.1897
Urinary Tract Infections	Infections	HPGDS_21266	Oncology	-0.1293
Urinary Tract Infections	Infections	EGFR_20319	Cardiometabolic	-0.1112
Urinary Tract Infections	Infections	ITGA11_20581	Inflammation	-0.0964
Urinary Tract Infections	Infections	IL18R1_20652	Inflammation	0.0824
Urinary Tract Infections	Infections	NPTXR_20191	Cardiometabolic	-0.0647
Urinary Tract Infections	Infections	CD109_21108	Neurology	0.0534
Urinary Tract Infections	Infections	TFRC_20369	Cardiometabolic	0.0442
Urinary Tract Infections	Infections	NTF4_21208	Oncology	-0.0283
Carpal tunnel syndrome	Musculoskeletal	CYTL1_30374	Cardiometabolic_II	-0.2017
Carpal tunnel syndrome	Musculoskeletal	DCN_20106	Cardiometabolic	0.1831
Carpal tunnel syndrome	Musculoskeletal	LGALS3_20284	Cardiometabolic	0.1594
Carpal tunnel syndrome	Musculoskeletal	SPON2_20221	Cardiometabolic	0.1582
Carpal tunnel syndrome	Musculoskeletal	FLT1_21301	Oncology	-0.1468
Carpal tunnel syndrome	Musculoskeletal	PRELP_20766	Inflammation	0.1448
Carpal tunnel syndrome	Musculoskeletal	TGFBI_20417	Cardiometabolic	-0.1425
Carpal tunnel syndrome	Musculoskeletal	ENPP5_20736	Inflammation	-0.1277
Carpal tunnel syndrome	Musculoskeletal	PRC1_31345	Oncology_II	-0.1085
Carpal tunnel syndrome	Musculoskeletal	DEFB118_30858	Neurology_II	0.1041
Gout	Musculoskeletal	NPL_30329	Cardiometabolic_II	0.451
Gout	Musculoskeletal	IGFBP4_21158	Neurology	0.4221
Gout	Musculoskeletal	TCL1A_20987	Neurology	-0.1971
Gout	Musculoskeletal	NELL1_21494	Oncology	-0.1969
Gout	Musculoskeletal	FOLR3_21485	Oncology	-0.1962
Gout	Musculoskeletal	IL1RAP_21126	Neurology	-0.1876
Gout	Musculoskeletal	HAVCR1_21422	Oncology	0.1827
Gout	Musculoskeletal	GALNT5_30295	Cardiometabolic_II	-0.1612
Gout	Musculoskeletal	INSL4_31370	Oncology_II	0.155
Gout	Musculoskeletal	MMP3_21083	Neurology	0.1517
Osteoarthritis	Musculoskeletal	COL9A1_20550	Inflammation	0.2497
Osteoarthritis	Musculoskeletal	CRTAC1_20279	Cardiometabolic	0.1685
Osteoarthritis	Musculoskeletal	CYTL1_30374	Cardiometabolic_II	-0.1553
Osteoarthritis	Musculoskeletal	GDF15_20251	Cardiometabolic	0.1209
Osteoarthritis	Musculoskeletal	BOC_20116	Cardiometabolic	-0.1188
Osteoarthritis	Musculoskeletal	ART3_20346	Cardiometabolic	-0.1175
Osteoarthritis	Musculoskeletal	CAPS_31126	Neurology_II	0.1151
Osteoarthritis	Musculoskeletal	TIMD4_20375	Cardiometabolic	0.1083
Osteoarthritis	Musculoskeletal	CHGA_30403	Cardiometabolic_II	0.0729
Osteoarthritis	Musculoskeletal	FGFBP2_30395	Cardiometabolic_II	0.0676
Osteoarthritis	Musculoskeletal	COMP_20405	Cardiometabolic	0.0481
Osteoarthritis	Musculoskeletal	DCN_20106	Cardiometabolic	0.0468
Osteoarthritis	Musculoskeletal	MAMDC4_31342	Oncology_II	0.0445
Osteoarthritis	Musculoskeletal	PODXL2_21487	Oncology	-0.0381
Osteoarthritis	Musculoskeletal	KLK14_21407	Oncology	-0.0314
Osteoarthritis	Musculoskeletal	HAVCR1_21422	Oncology	0.0298
Osteoarthritis	Musculoskeletal	CELSR2_30593	Inflammation_II	-0.0226
Osteoarthritis	Musculoskeletal	EFEMP1_20414	Cardiometabolic	-0.0226
Osteoarthritis	Musculoskeletal	LGALS3_20284	Cardiometabolic	0.0218
Osteoarthritis	Musculoskeletal	ELN_30301	Cardiometabolic_II	0.02
Osteoporosis	Musculoskeletal	SOST_20204	Cardiometabolic	-0.3056
Osteoporosis	Musculoskeletal	ELN_30301	Cardiometabolic_II	0.1956
Osteoporosis	Musculoskeletal	SERPINA11_20281	Cardiometabolic	0.1864
Osteoporosis	Musculoskeletal	GAST_31083	Neurology_II	0.1558
Osteoporosis	Musculoskeletal	DMP1_30213	Cardiometabolic_II	0.1366
Osteoporosis	Musculoskeletal	ADIPOQ_30748	Inflammation_II	0.124
Osteoporosis	Musculoskeletal	GRN_21159	Neurology	0.0949
Osteoporosis	Musculoskeletal	LACRT_31367	Oncology_II	-0.082
Osteoporosis	Musculoskeletal	MMP7_20087	Cardiometabolic	0.0478
Osteoporosis	Musculoskeletal	SPINK2_30627	Inflammation_II	0.0108
Sjogren disease	Musculoskeletal	TRIM21_20533	Inflammation	-0.691
Sjogren disease	Musculoskeletal	CXCL13_21024	Neurology	0.5403
Sjogren disease	Musculoskeletal	TNFSF8_30384	Cardiometabolic_II	0.5402
Sjogren disease	Musculoskeletal	MYCBP2_30996	Neurology_II	0.5399
Sjogren disease	Musculoskeletal	LRRN1_20438	Inflammation	-0.5092
Sjogren disease	Musculoskeletal	NRP2_21081	Neurology	0.5047
Sjogren disease	Musculoskeletal	CRISP3_30715	Inflammation_II	-0.4359
Sjogren disease	Musculoskeletal	KRT8_30865	Neurology_II	-0.3712
Sjogren disease	Musculoskeletal	LRRC38_30924	Neurology_II	0.363
Sjogren disease	Musculoskeletal	GH1_20220	Cardiometabolic	0.3479
Diabetic neurological complications	Neurological	CD276_20680	Inflammation	0.546
Diabetic neurological complications	Neurological	DMP1_30213	Cardiometabolic_II	-0.4994
Diabetic neurological complications	Neurological	REN_20201	Cardiometabolic	0.4599
Diabetic neurological complications	Neurological	BPIFB1_20308	Cardiometabolic	-0.3973
Diabetic neurological complications	Neurological	HSPA2_31424	Oncology_II	0.3532
Diabetic neurological complications	Neurological	LRRC38_30924	Neurology_II	0.353
Diabetic neurological complications	Neurological	B3GNT7_30281	Cardiometabolic_II	0.3528
Diabetic neurological complications	Neurological	TPK1_30338	Cardiometabolic_II	-0.3488
Diabetic neurological complications	Neurological	LIFR_20606	Inflammation	0.345
Diabetic neurological complications	Neurological	HEBP1_20063	Cardiometabolic	-0.3394
Diabetic neurological complications	Neurological	DSG4_21325	Oncology	-0.3021
Diabetic neurological complications	Neurological	AOC3_20389	Cardiometabolic	0.2926
Diabetic neurological complications	Neurological	CEP164_20441	Inflammation	0.267
Diabetic neurological complications	Neurological	DCBLD2_21474	Oncology	0.2585
Diabetic neurological complications	Neurological	PLA2G7_21105	Neurology	-0.2467
Diabetic neurological complications	Neurological	MATN3_20979	Neurology	-0.2312
Diabetic neurological complications	Neurological	PLXNB2_20317	Cardiometabolic	0.2169
Diabetic neurological complications	Neurological	SPINK4_20509	Inflammation	0.2005
Diabetic neurological complications	Neurological	PQBP1_21172	Oncology	-0.1941
Diabetic neurological complications	Neurological	DPP6_21354	Oncology	-0.0032
Motor neuron disease	Neurological	NEFL_20871	Neurology	1.1229
Motor neuron disease	Neurological	PODXL2_21487	Oncology	-0.3641
Motor neuron disease	Neurological	EGFLAM_31496	Oncology_II	-0.3041
Motor neuron disease	Neurological	TMED10_30068	Cardiometabolic_II	0.2904
Motor neuron disease	Neurological	CST5_20995	Neurology	-0.2796
Peripheral neuropathies	Neurological	PIGR_21102	Neurology	0.2162
Peripheral neuropathies	Neurological	TNXB_21107	Neurology	-0.2108
Peripheral neuropathies	Neurological	PKD1_30328	Cardiometabolic_II	0.1722
Peripheral neuropathies	Neurological	GPNMB_20173	Cardiometabolic	0.1512
Peripheral neuropathies	Neurological	NEFL_20871	Neurology	0.1479
Peripheral neuropathies	Neurological	CA6_21096	Neurology	-0.1469
Peripheral neuropathies	Neurological	ATP6AP2_21178	Oncology	0.1389
Peripheral neuropathies	Neurological	IL2RB_20450	Inflammation	0.133
Peripheral neuropathies	Neurological	IL13_20430	Inflammation	-0.1259
Peripheral neuropathies	Neurological	BRME1_30847	Neurology_II	-0.1108
Anxiety disorders	Psychiatric	FAP_20330	Cardiometabolic	-0.1004
Anxiety disorders	Psychiatric	CA14_21401	Oncology	-0.0942
Anxiety disorders	Psychiatric	GKN1_20885	Neurology	0.063
Anxiety disorders	Psychiatric	F3_21440	Oncology	-0.0574
Anxiety disorders	Psychiatric	KLK3_30364	Cardiometabolic_II	-0.0568
Anxiety disorders	Psychiatric	HAVCR1_21422	Oncology	0.0465
Anxiety disorders	Psychiatric	GADD45B_31261	Oncology_II	-0.0464
Anxiety disorders	Psychiatric	CCL7_20523	Inflammation	0.0406
Anxiety disorders	Psychiatric	CCER2_30221	Cardiometabolic_II	0.0399
Anxiety disorders	Psychiatric	PTN_20083	Cardiometabolic	0.035
Anxiety disorders	Psychiatric	BMP4_20994	Neurology	0.0258
Anxiety disorders	Psychiatric	SOD3_30683	Inflammation_II	0.0245
Anxiety disorders	Psychiatric	SFRP1_20984	Neurology	0.0212
Anxiety disorders	Psychiatric	CXCL14_20458	Inflammation	0.0181
Anxiety disorders	Psychiatric	SIGLEC15_20812	Neurology	0.0109
Anxiety disorders	Psychiatric	PHLDB2_31167	Oncology_II	0.0075
Anxiety disorders	Psychiatric	S100A14_30987	Neurology_II	-0.0071
Anxiety disorders	Psychiatric	PTPRC_30380	Cardiometabolic_II	0.0055
Anxiety disorders	Psychiatric	IL21R_30441	Inflammation_II	-0.0053
Anxiety disorders	Psychiatric	DMD_30223	Cardiometabolic_II	0.0002
Dementia	Psychiatric	NEFL_20871	Neurology	0.6641
Dementia	Psychiatric	VGF_31067	Neurology_II	-0.4535
Dementia	Psychiatric	LTBP2_20254	Cardiometabolic	0.452
Dementia	Psychiatric	GFAP_21247	Oncology	0.4166
Dementia	Psychiatric	APOE_30727	Inflammation_II	-0.3653
Dementia	Psychiatric	PODXL2_21487	Oncology	-0.3295
Dementia	Psychiatric	SYT1_31089	Neurology_II	0.3209
Dementia	Psychiatric	LRTM2_31020	Neurology_II	-0.31
Dementia	Psychiatric	NPTXR_20191	Cardiometabolic	-0.2304
Dementia	Psychiatric	CEND1_30821	Neurology_II	0.1934
COPD	Respiratory	WFDC2_21505	Oncology	0.3657
COPD	Respiratory	SFTPD_20214	Cardiometabolic	0.2369
COPD	Respiratory	SCGB1A1_20688	Inflammation	-0.2283
COPD	Respiratory	CA14_21401	Oncology	-0.226
COPD	Respiratory	AGER_20756	Inflammation	-0.1989
COPD	Respiratory	MMP12_21439	Oncology	0.1964
COPD	Respiratory	TNR_20957	Neurology	-0.1949
COPD	Respiratory	BPIFB1_20308	Cardiometabolic	0.1573
COPD	Respiratory	GAST_31083	Neurology_II	0.1448
COPD	Respiratory	ODAM_20793	Neurology	-0.1444
COPD	Respiratory	ALPP_21383	Oncology	0.1104
COPD	Respiratory	CLEC4C_20547	Inflammation	-0.1057
COPD	Respiratory	CXCL17_20622	Inflammation	0.1039
COPD	Respiratory	IL15_20562	Inflammation	0.1013
COPD	Respiratory	HAVCR1_21422	Oncology	0.0765
COPD	Respiratory	MSMB_20275	Cardiometabolic	0.0598
COPD	Respiratory	ADGRG1_21294	Oncology	0.0595
COPD	Respiratory	DPP6_21354	Oncology	-0.0566
COPD	Respiratory	CDCP1_20940	Neurology	0.0272
COPD	Respiratory	GAGE2A_31199	Oncology_II	0.0268
Pleural effusion	Respiratory	NTproBNP_20125	Cardiometabolic	0.3263
Pleural effusion	Respiratory	CEACAM5_21171	Oncology	0.191
Pleural effusion	Respiratory	C7_30766	Inflammation_II	0.1649
Pleural effusion	Respiratory	CCDC28A_30973	Neurology_II	-0.1597
Pleural effusion	Respiratory	ALDH2_31380	Oncology_II	0.1567
Pleural effusion	Respiratory	HAVCR1_21422	Oncology	0.1528
Pleural effusion	Respiratory	NTF4_21208	Oncology	-0.1527
Pleural effusion	Respiratory	MMP7_20087	Cardiometabolic	0.1523
Pleural effusion	Respiratory	ENPEP_30135	Cardiometabolic_II	0.1215
Pleural effusion	Respiratory	IGFBP7_20236	Cardiometabolic	0.1106
Other interstitial pulmonary diseases with fibrosis	Respiratory	WFDC2_21505	Oncology	0.9149
Other interstitial pulmonary diseases with fibrosis	Respiratory	CA4_20241	Cardiometabolic	-0.7065
Other interstitial pulmonary diseases with fibrosis	Respiratory	GDF15_20251	Cardiometabolic	0.6749
Other interstitial pulmonary diseases with fibrosis	Respiratory	SFTPD_20214	Cardiometabolic	0.5184
Other interstitial pulmonary diseases with fibrosis	Respiratory	CEACAM6_30362	Cardiometabolic_II	0.4329
Respiratory failure	Respiratory	GDF15_20251	Cardiometabolic	0.3299
Respiratory failure	Respiratory	REG3A_20258	Cardiometabolic	0.2114
Respiratory failure	Respiratory	LRRN1_20438	Inflammation	-0.204
Respiratory failure	Respiratory	CXCL17_20622	Inflammation	0.2036
Respiratory failure	Respiratory	LILRA5_20209	Cardiometabolic	0.1998
Respiratory failure	Respiratory	CEACAM5_21171	Oncology	0.187
Respiratory failure	Respiratory	C7_30766	Inflammation_II	0.1839
Respiratory failure	Respiratory	LECT2_30320	Cardiometabolic_II	0.183
Respiratory failure	Respiratory	AGER_20756	Inflammation	-0.1724
Respiratory failure	Respiratory	SOST_20204	Cardiometabolic	-0.1538
Respiratory failure	Respiratory	EIF5A_20423	Inflammation	0.1476
Respiratory failure	Respiratory	NTF4_21208	Oncology	-0.1439
Respiratory failure	Respiratory	SAG_30874	Neurology_II	-0.1371
Respiratory failure	Respiratory	TNR_20957	Neurology	-0.1362
Respiratory failure	Respiratory	MSLN_21380	Oncology	0.123
Respiratory failure	Respiratory	CALCB_31100	Neurology_II	0.1222
Respiratory failure	Respiratory	LRIG3_30450	Inflammation_II	0.1196
Respiratory failure	Respiratory	PRKCQ_20468	Inflammation	0.0974
Respiratory failure	Respiratory	CDH4_30875	Neurology_II	0.0926
Respiratory failure	Respiratory	LAIR2_20965	Neurology	0.0902
Chronic sinusitis	Respiratory	CNTN4_21117	Neurology	-0.163
Chronic sinusitis	Respiratory	RGMA_21065	Neurology	-0.1486
Chronic sinusitis	Respiratory	MMP10_20687	Inflammation	0.1427
Chronic sinusitis	Respiratory	CDKL5_30796	Neurology_II	0.1398
Chronic sinusitis	Respiratory	MED21_30066	Cardiometabolic_II	-0.1206
Chronic sinusitis	Respiratory	TLR3_20612	Inflammation	0.1158
Chronic sinusitis	Respiratory	FGF19_20715	Inflammation	-0.1145
Chronic sinusitis	Respiratory	DSG4_21325	Oncology	0.1071
Chronic sinusitis	Respiratory	SOD3_30683	Inflammation_II	0.1054
Chronic sinusitis	Respiratory	IL4_20426	Inflammation	-0.0991
Psoriasis	Skin	DEFB4A_DEFB4B_21373	Oncology	0.2775
Psoriasis	Skin	KCTD5_31148	Neurology_II	0.266
Psoriasis	Skin	IL19_20158	Cardiometabolic	0.263
Psoriasis	Skin	PRKD2_30140	Cardiometabolic_II	-0.1622
Psoriasis	Skin	PI3_20326	Cardiometabolic	0.1409

### Sheet: Table S10
Supplementary Table 10. Predictive performance of PGS+patient information models compared to the benchmark performance of patient information models.
Disease	Specialty	C-index	95% CI lower bound (C-index)	95% CI upper bound (C-index)	delta C-index (PGS based model - patient information model)	95% CI lower bound (delta C-index)	95% CI upper bound (delta C-index)	PGS UKB field ID
Atrial fibrillation	Cardiovascular	0.752089	0.729832	0.774227	0.0248894	0.00263311	0.0470281	26212
Asthma	Respiratory	0.598965	0.559465	0.638549	-0.0109838	-0.0504842	0.0285998	26210
Coronary heart disease not otherwise specified	Cardiovascular	0.762576	0.744279	0.782695	0.0208255	0.00252852	0.0409444	26223
Coeliac disease	Digestive	0.712936	0.609485	0.809324	0.129152	0.0257016	0.22554	26225
Crohn disease	Digestive	0.674889	0.580485	0.760685	0.048617	-0.0457861	0.134413	26229
Diabetes Type II	Endocrine	0.835387	0.818089	0.851525	0.0300897	0.0127918	0.0462277	26285
Fracture of hip	Musculoskeletal	0.719451	0.672876	0.760827	-0.000974043	-0.0475491	0.0404014	26234
Fracture of wrist	Musculoskeletal	0.713467	0.672171	0.754444	0.00675195	-0.0345444	0.047729	26234
Glaucoma	Eye	0.715655	0.677137	0.753328	0.0125544	-0.025964	0.0502277	26265
Hypertension	Cardiovascular	0.722641	0.710268	0.73435	0.0148756	0.00250276	0.0265845	26244
Ischaemic stroke	Cardiovascular	0.711581	0.667537	0.752918	0.0143753	-0.0296685	0.0557121	26248
Osteoarthritis	Musculoskeletal	0.655308	0.637048	0.671985	-4.15349e-05	-0.0183011	0.0166358	26258
Parkinson disease	Neurological	0.757964	0.700094	0.811309	0.0154318	-0.0424385	0.0687759	26260
Primary Malignancy colorectal and anus	Cancers	0.68339	0.639283	0.728389	0.0261792	-0.0179274	0.0711779	26218
Primary Malignancy Breast	Cancers	0.665353	0.628151	0.703425	0.144515	0.107312	0.182587	26220
Primary Malignancy Ovarian	Cancers	0.557216	0.442497	0.66699	-0.00713847	-0.121857	0.102636	26232
Primary Malignancy Prostate	Cancers	0.772736	0.74455	0.798433	0.0470813	0.0188948	0.0727785	26267
Primary Malignancy Other Skin and subcutaneous tissue	Cancers	0.696941	0.673808	0.721596	0.0140303	-0.00910328	0.038685	26252
Psoriasis	Skin	0.620492	0.565772	0.678268	0.0377701	-0.0169498	0.0955463	26269
Rheumatoid Arthritis	Musculoskeletal	0.64844	0.598988	0.699921	0.0143538	-0.0350985	0.0658352	26273
Lupus erythematosus	Musculoskeletal	0.616607	0.525472	0.704657	-0.000991853	-0.0921269	0.0870582	26278
Ulcerative colitis	Digestive	0.651273	0.562995	0.73148	0.0825626	-0.00571484	0.16277	26287
Venous thromboembolic disease	Cardiovascular	0.70373	0.649111	0.752749	0.032755	-0.0218639	0.0817745	26289

### Sheet: Table S11
Supplementary Table 11. Current clinical practice for 10 exemplar diseases.
	Prediction model for disease onset recommended by clinical practice guidelines	Diagnostic blood biomarker (protein) assessed in usual care	Diagnosis delay	REF for diagnosis delay	Specific treatment
			(initial symps to diag)
Myeloma	No	M protein	3 months	https://bmjopen.bmj.com/content/8/6/e019758	Yes
Coeliac disease	No	Total IgA, IgA Tissue trans transglutaminase antibody	1.8 years	https://pubmed.ncbi.nlm.nih.gov/36618766/	Yes
Dilated cardiomyopathy	No	BNP	Qv	https://www.ahajournals.org/doi/10.1161/CIR.0000000000000455	Yes
Prostate cancer	No	PSA	5 months	https://www.nature.com/articles/6602587	Yes
Non-Hodgkin lymphoma	No	No	3	https://www.nature.com/articles/6602587	Yes
Idiopathic pulmonary fibrosis	No	No	0.6-2.3 years	https://pubmed.ncbi.nlm.nih.gov/31126287/	Yes
Psoriasis	No	No	Up to 5 years (Abo-Tabik)	https://pubmed.ncbi.nlm.nih.gov/36192358/	Yes
Leiomyoma	-No	No	3.6 years	https://www.ncbi.nlm.nih.gov/pmc/articles/PMC4982946/	Yes
Primary pulmonary hypertension	-No	No	47 months	https://www.ncbi.nlm.nih.gov/pmc/articles/PMC3641745/	Yes
Motor neurone disease	-No	No	15 months	https://pubmed.ncbi.nlm.nih.gov/32763509/	No

### Sheet: Table S12
Supplementary Table 12. List of biomarkers included
Biomarker	Class
creatinine	other
Apo B	Protein
SHBG	Protein
Direct bilirubin	other
urea	other
lipoprotein A	Protein
alanine aminotransferase	Protein
gamma glutamyltransferase	Protein
Phosphate	other
Vitamin D	other
Albumin	Protein
HDL	Protein
calcium	other
uric acid	other
total bilirubin	other
Cystatin C	Protein
Apo A1	Protein
Aspartate aminotransferase	Protein
C-reactive protein	Protein
Alkaline phosphatase	Protein
glucose	other
LDL	Protein
testosterone	other
IGF-1	Protein
total protein	Protein
triglycerides	other
HbA1c	other
total cholesterol	Protein
leukocyte count	Blood-cell trait
haemoglobin concentration	Blood-cell trait
haematocrit percentage	Blood-cell trait
platelet count	Blood-cell trait
lymphocyte count	Blood-cell trait
monocyte count	Blood-cell trait
neutrophil count	Blood-cell trait
eosinphil count	Blood-cell trait
basophil count	Blood-cell trait

### Sheet: Table 13
Supplementary Table 13. Predictive performance of protein-based model compared to benchmark patient information models, when downsampling the number of incident hypertension cases.
Disease	Specialty	cindex.mean	ci.low	ci.upp	delta.cindex	delta.ci_low	delta.ci_up	n.cases
Hypertension	Cardiovascular	0.692708	0.562472	0.816729	0.00482824	-0.125408	0.128849	80
Hypertension	Cardiovascular	0.736949	0.648104	0.823262	0.00478053	-0.0840638	0.0910941	100
Hypertension	Cardiovascular	0.719176	0.653133	0.779663	-0.0313994	-0.0974428	0.029087	150
Hypertension	Cardiovascular	0.715817	0.653485	0.777029	0.0205593	-0.0417734	0.081771	250
Hypertension	Cardiovascular	0.762716	0.724744	0.801858	0.00438607	-0.0335858	0.043528	500
Hypertension	Cardiovascular	0.762643	0.735281	0.788716	0.0370689	0.00970738	0.0631419	1000
Hypertension	Cardiovascular	0.747925	0.728166	0.769279	0.0248749	0.00511655	0.0462296	2000
